# EHR-based Case Identification of Pediatric Long COVID: A Report from the RECOVER EHR Cohort

**DOI:** 10.1101/2024.05.23.24307492

**Authors:** Morgan Botdorf, Kimberley Dickinson, Vitaly Lorman, Hanieh Razzaghi, Nicole Marchesani, Suchitra Rao, Colin Rogerson, Miranda Higginbotham, Asuncion Mejias, Daria Salyakina, Deepika Thacker, Dima Dandachi, Dimitri A Christakis, Emily Taylor, Hayden Schwenk, Hiroki Morizono, Jonathan Cogen, Nathan M Pajor, Ravi Jhaveri, Christopher B. Forrest, L. Charles Bailey, the RECOVER Consortium

## Abstract

**Objective:** Long COVID, marked by persistent, recurring, or new symptoms post-COVID-19 infection, impacts children’s well-being yet lacks a unified clinical definition. This study evaluates the performance of an empirically derived Long COVID case identification algorithm, or computable phenotype, with manual chart review in a pediatric sample. This approach aims to facilitate large-scale research efforts to understand this condition better.

**Methods:** The algorithm, composed of diagnostic codes empirically associated with Long COVID, was applied to a cohort of pediatric patients with SARS-CoV-2 infection in the RECOVER PCORnet EHR database. The algorithm classified 31,781 patients with conclusive, probable, or possible Long COVID and 307,686 patients without evidence of Long COVID. A chart review was performed on a subset of patients (n=651) to determine the overlap between the two methods. Instances of discordance were reviewed to understand the reasons for differences.

**Results:** The sample comprised 651 pediatric patients (339 females, *M_age_* = 10.10 years) across 16 hospital systems. Results showed moderate overlap between phenotype and chart review Long COVID identification (accuracy = 0.62, PPV = 0.49, NPV = 0.75); however, there were also numerous cases of disagreement. No notable differences were found when the analyses were stratified by age at infection or era of infection. Further examination of the discordant cases revealed that the most common cause of disagreement was the clinician reviewers’ tendency to attribute Long COVID-like symptoms to prior medical conditions. The performance of the phenotype improved when prior medical conditions were considered (accuracy = 0.71, PPV = 0.65, NPV = 0.74).

**Conclusions:** Although there was moderate overlap between the two methods, the discrepancies between the two sources are likely attributed to the lack of consensus on a Long COVID clinical definition. It is essential to consider the strengths and limitations of each method when developing Long COVID classification algorithms.

## Supplemental File 1 for "EHR-based Case Identification of Pediatric Long COVID: A Report from the RECOVER EHR Cohort"

### Sheet: in
concept_id	concept_name	concept_code	vocabulary_id	cluster
45602005	Left lower quadrant rebound abdominal tenderness	R10.824	ICD10CM	abdominal_pain
45553715	Left lower quadrant pain	R10.32	ICD10CM	abdominal_pain
45597170	Right lower quadrant rebound abdominal tenderness	R10.823	ICD10CM	abdominal_pain
45582694	Right lower quadrant pain	R10.31	ICD10CM	abdominal_pain
45568114	Unspecified abdominal pain	R10.9	ICD10CM	abdominal_pain
45577782	Generalized abdominal tenderness	R10.817	ICD10CM	abdominal_pain
45597169	Left upper quadrant rebound abdominal tenderness	R10.822	ICD10CM	abdominal_pain
1572201	Other abdominal pain	R10.8	ICD10CM	abdominal_pain
45573010	Abdominal tenderness, unspecified site	R10.819	ICD10CM	abdominal_pain
45544130	Right lower quadrant abdominal tenderness	R10.813	ICD10CM	abdominal_pain
1572198	Abdominal and pelvic pain	R10	ICD10CM	abdominal_pain
45582695	Right upper quadrant rebound abdominal tenderness	R10.821	ICD10CM	abdominal_pain
45602006	Epigastric rebound abdominal tenderness	R10.826	ICD10CM	abdominal_pain
45592408	Abdominal tenderness	R10.81	ICD10CM	abdominal_pain
45577783	Periumbilic rebound abdominal tenderness	R10.825	ICD10CM	abdominal_pain
45606795	Left lower quadrant abdominal tenderness	R10.814	ICD10CM	abdominal_pain
45548948	Generalized rebound abdominal tenderness	R10.827	ICD10CM	abdominal_pain
45602004	Periumbilic abdominal tenderness	R10.815	ICD10CM	abdominal_pain
45592407	Periumbilical pain	R10.33	ICD10CM	abdominal_pain
1572202	Rebound abdominal tenderness	R10.82	ICD10CM	abdominal_pain
45553716	Rebound abdominal tenderness, unspecified site	R10.829	ICD10CM	abdominal_pain
35211289	Acute abdomen	R10.0	ICD10CM	abdominal_pain
45573009	Right upper quadrant abdominal tenderness	R10.811	ICD10CM	abdominal_pain
45563290	Lower abdominal pain, unspecified	R10.30	ICD10CM	abdominal_pain
45558455	Generalized abdominal pain	R10.84	ICD10CM	abdominal_pain
45602007	Colic	R10.83	ICD10CM	abdominal_pain
45577781	Upper abdominal pain, unspecified	R10.10	ICD10CM	abdominal_pain
45558454	Epigastric pain	R10.13	ICD10CM	abdominal_pain
45534427	Left upper quadrant abdominal tenderness	R10.812	ICD10CM	abdominal_pain
45597168	Left upper quadrant pain	R10.12	ICD10CM	abdominal_pain
45534428	Epigastric abdominal tenderness	R10.816	ICD10CM	abdominal_pain
45568112	Right upper quadrant pain	R10.11	ICD10CM	abdominal_pain
45552530	Abdominal migraine, not intractable	G43.D0	ICD10CM	abdominal_pain
45533140	Abdominal migraine, intractable	G43.D1	ICD10CM	abdominal_pain
35211421	Nonspecific elevation of levels of transaminase and lactic acid dehydrogenase [LDH]	R74.0	ICD10CM	abnormal_liver_enzymes
725460	Elevation of levels of liver transaminase levels	R74.01	ICD10CM	abnormal_liver_enzymes
725461	Elevation of levels of lactic acid dehydrogenase [LDH]	R74.02	ICD10CM	abnormal_liver_enzymes
35211524	Abnormal results of liver function studies	R94.5	ICD10CM	abnormal_liver_enzymes
1571485	Acute kidney failure	N17	ICD10CM	acute_kidney_injury
35209269	Acute kidney failure with tubular necrosis	N17.0	ICD10CM	acute_kidney_injury
35209272	Other acute kidney failure	N17.8	ICD10CM	acute_kidney_injury
35209271	Acute kidney failure with medullary necrosis	N17.2	ICD10CM	acute_kidney_injury
35209273	Acute kidney failure, unspecified	N17.9	ICD10CM	acute_kidney_injury
35209270	Acute kidney failure with acute cortical necrosis	N17.1	ICD10CM	acute_kidney_injury
35208069	Acute respiratory distress syndrome	J80	ICD10CM	acute_respiratory_distress_syndrome
35207769	Left anterior fascicular block	I44.4	ICD10CM	arrythmias
1553751	Longstanding persistent atrial fibrillation	I48.11	ICD10CM	arrythmias
1569162	Atrioventricular and left bundle-branch block	I44	ICD10CM	arrythmias
35207790	Other specified cardiac arrhythmias	I49.8	ICD10CM	arrythmias
45547315	Encounter for checking and testing of cardiac pacemaker pulse generator [battery]	Z45.010	ICD10CM	arrythmias
1569173	Atypical atrial flutter	I48.4	ICD10CM	arrythmias
35225413	Presence of cardiac pacemaker	Z95.0	ICD10CM	arrythmias
35207774	Trifascicular block	I45.3	ICD10CM	arrythmias
1569170	Atrial fibrillation and flutter	I48	ICD10CM	arrythmias
35207771	Left bundle-branch block, unspecified	I44.7	ICD10CM	arrythmias
35207775	Nonspecific intraventricular block	I45.4	ICD10CM	arrythmias
1569168	Cardiac arrest	I46	ICD10CM	arrythmias
35207772	Right fascicular block	I45.0	ICD10CM	arrythmias
35207780	Re-entry ventricular arrhythmia	I47.0	ICD10CM	arrythmias
35207785	Persistent atrial fibrillation	I48.1	ICD10CM	arrythmias
1569172	Typical atrial flutter	I48.3	ICD10CM	arrythmias
35207791	Cardiac arrhythmia, unspecified	I49.9	ICD10CM	arrythmias
45562352	Long QT syndrome	I45.81	ICD10CM	arrythmias
35207781	Supraventricular tachycardia	I47.1	ICD10CM	arrythmias
1569171	Chronic atrial fibrillation	I48.2	ICD10CM	arrythmias
1569175	Other cardiac arrhythmias	I49	ICD10CM	arrythmias
1569163	Other and unspecified atrioventricular block	I44.3	ICD10CM	arrythmias
35207782	Ventricular tachycardia	I47.2	ICD10CM	arrythmias
35207776	Other specified heart block	I45.5	ICD10CM	arrythmias
35207777	Pre-excitation syndrome	I45.6	ICD10CM	arrythmias
45562353	Ventricular fibrillation	I49.01	ICD10CM	arrythmias
35207786	Atrial premature depolarization	I49.1	ICD10CM	arrythmias
45576876	Unspecified atrial fibrillation	I48.91	ICD10CM	arrythmias
35207773	Bifascicular block	I45.2	ICD10CM	arrythmias
45591468	Other premature depolarization	I49.49	ICD10CM	arrythmias
35207789	Sick sinus syndrome	I49.5	ICD10CM	arrythmias
45557544	Unspecified right bundle-branch block	I45.10	ICD10CM	arrythmias
45581775	Other fascicular block	I44.69	ICD10CM	arrythmias
1572186	Abnormalities of heart beat	R00	ICD10CM	arrythmias
45572094	Unspecified atrial flutter	I48.92	ICD10CM	arrythmias
1569174	Unspecified atrial fibrillation and atrial flutter	I48.9	ICD10CM	arrythmias
1569177	Other and unspecified premature depolarization	I49.4	ICD10CM	arrythmias
45605798	Other specified conduction disorders	I45.89	ICD10CM	arrythmias
1569166	Other and unspecified right bundle-branch block	I45.1	ICD10CM	arrythmias
45595516	Encounter for adjustment and management of other part of cardiac pacemaker	Z45.018	ICD10CM	arrythmias
1569165	Other conduction disorders	I45	ICD10CM	arrythmias
1553753	Chronic atrial fibrillation, unspecified	I48.20	ICD10CM	arrythmias
35207787	Junctional premature depolarization	I49.2	ICD10CM	arrythmias
45596205	Other right bundle-branch block	I45.19	ICD10CM	arrythmias
35207783	Paroxysmal tachycardia, unspecified	I47.9	ICD10CM	arrythmias
35207768	Atrioventricular block, complete	I44.2	ICD10CM	arrythmias
45562351	Unspecified fascicular block	I44.60	ICD10CM	arrythmias
35211263	Palpitations	R00.2	ICD10CM	arrythmias
35207778	Conduction disorder, unspecified	I45.9	ICD10CM	arrythmias
35211264	Other abnormalities of heart beat	R00.8	ICD10CM	arrythmias
1569176	Ventricular fibrillation and flutter	I49.0	ICD10CM	arrythmias
45552792	Other atrioventricular block	I44.39	ICD10CM	arrythmias
35207766	Atrioventricular block, first degree	I44.0	ICD10CM	arrythmias
35207767	Atrioventricular block, second degree	I44.1	ICD10CM	arrythmias
1569169	Paroxysmal tachycardia	I47	ICD10CM	arrythmias
35211261	Tachycardia, unspecified	R00.0	ICD10CM	arrythmias
35207770	Left posterior fascicular block	I44.5	ICD10CM	arrythmias
1553754	Permanent atrial fibrillation	I48.21	ICD10CM	arrythmias
35211262	Bradycardia, unspecified	R00.1	ICD10CM	arrythmias
1569167	Other specified conduction disorders	I45.8	ICD10CM	arrythmias
45577776	Unspecified abnormalities of heart beat	R00.9	ICD10CM	arrythmias
45552796	Unspecified premature depolarization	I49.40	ICD10CM	arrythmias
45596204	Unspecified atrioventricular block	I44.30	ICD10CM	arrythmias
1553752	Other persistent atrial fibrillation	I48.19	ICD10CM	arrythmias
45533455	Ventricular flutter	I49.02	ICD10CM	arrythmias
1569164	Other and unspecified fascicular block	I44.6	ICD10CM	arrythmias
35207784	Paroxysmal atrial fibrillation	I48.0	ICD10CM	arrythmias
35207788	Ventricular premature depolarization	I49.3	ICD10CM	arrythmias
35211265	Benign and innocent cardiac murmurs	R01.0	ICD10CM	cardiovascular_signs_and_sx
1572187	Cardiac murmurs and other cardiac sounds	R01	ICD10CM	cardiovascular_signs_and_sx
35211267	Other cardiac sounds	R01.2	ICD10CM	cardiovascular_signs_and_sx
35211268	Elevated blood-pressure reading, without diagnosis of hypertension	R03.0	ICD10CM	cardiovascular_signs_and_sx
35211269	Nonspecific low blood-pressure reading	R03.1	ICD10CM	cardiovascular_signs_and_sx
45558447	Acute idiopathic pulmonary hemorrhage in infants	R04.81	ICD10CM	cardiovascular_signs_and_sx
35211266	Cardiac murmur, unspecified	R01.1	ICD10CM	cardiovascular_signs_and_sx
1572188	Abnormal blood-pressure reading, without diagnosis	R03	ICD10CM	cardiovascular_signs_and_sx
35211314	Cyanosis	R23.0	ICD10CM	cardiovascular_signs_and_sx
35211352	Parosmia	R43.1	ICD10CM	changes_in_taste_and_smell
35211353	Parageusia	R43.2	ICD10CM	changes_in_taste_and_smell
45573025	Unspecified disturbances of smell and taste	R43.9	ICD10CM	changes_in_taste_and_smell
35211351	Anosmia	R43.0	ICD10CM	changes_in_taste_and_smell
35211354	Other disturbances of smell and taste	R43.8	ICD10CM	changes_in_taste_and_smell
1572242	Disturbances of smell and taste	R43	ICD10CM	changes_in_taste_and_smell
45534424	Chest pain, unspecified	R07.9	ICD10CM	chest_pain
35211284	Chest pain on breathing	R07.1	ICD10CM	chest_pain
45597167	Intercostal pain	R07.82	ICD10CM	chest_pain
45602002	Other chest pain	R07.89	ICD10CM	chest_pain
1572194	Other chest pain	R07.8	ICD10CM	chest_pain
35211283	Pain in throat	R07.0	ICD10CM	chest_pain
45587497	Pleurodynia	R07.81	ICD10CM	chest_pain
35211285	Precordial pain	R07.2	ICD10CM	chest_pain
1572193	Pain in throat and chest	R07	ICD10CM	chest_pain
35207245	Expressive language disorder	F80.1	ICD10CM	cognitive_function
1572239	Other symptoms and signs involving cognitive functions and awareness	R41	ICD10CM	cognitive_function
35211349	Other amnesia	R41.3	ICD10CM	cognitive_function
35225170	Problems related to education and literacy, unspecified	Z55.9	ICD10CM	cognitive_function
45587018	Muscle weakness (generalized)	M62.81	ICD10CM	fatigue_and_malaise
45582718	Other malaise	R53.81	ICD10CM	fatigue_and_malaise
45534458	Other fatigue	R53.83	ICD10CM	fatigue_and_malaise
35207505	Postviral fatigue syndrome	G93.3	ICD10CM	fatigue_and_malaise
1572256	Other malaise and fatigue	R53.8	ICD10CM	fatigue_and_malaise
45573032	Chronic fatigue, unspecified	R53.82	ICD10CM	fatigue_and_malaise
45542780	Transfusion associated circulatory overload	E87.71	ICD10CM	fluid_and_electrolyte
35207094	Acidosis	E87.2	ICD10CM	fluid_and_electrolyte
45576480	Fluid overload, unspecified	E87.70	ICD10CM	fluid_and_electrolyte
35207099	Fluid overload	E87.7	ICD10CM	fluid_and_electrolyte
1568078	Other disorders of fluid, electrolyte and acid-base balance	E87	ICD10CM	fluid_and_electrolyte
35207100	Other disorders of electrolyte and fluid balance, not elsewhere classified	E87.8	ICD10CM	fluid_and_electrolyte
35207093	Hypo-osmolality and hyponatremia	E87.1	ICD10CM	fluid_and_electrolyte
35207095	Alkalosis	E87.3	ICD10CM	fluid_and_electrolyte
35207096	Mixed disorder of acid-base balance	E87.4	ICD10CM	fluid_and_electrolyte
35207098	Hypokalemia	E87.6	ICD10CM	fluid_and_electrolyte
45542781	Other fluid overload	E87.79	ICD10CM	fluid_and_electrolyte
35207097	Hyperkalemia	E87.5	ICD10CM	fluid_and_electrolyte
35207092	Hyperosmolality and hypernatremia	E87.0	ICD10CM	fluid_and_electrolyte
45562109	Chronic pain syndrome	G89.4	ICD10CM	generalized_pain
35211389	Pain, unspecified	R52	ICD10CM	generalized_pain
1568420	Pain, not elsewhere classified	G89	ICD10CM	generalized_pain
45566906	Central pain syndrome	G89.0	ICD10CM	generalized_pain
45542912	Other chronic pain	G89.29	ICD10CM	generalized_pain
45547413	Syphilitic alopecia	A51.32	ICD10CM	hair_loss
1569792	Alopecia areata	L63	ICD10CM	hair_loss
35208591	Alopecia (capitis) totalis	L63.0	ICD10CM	hair_loss
35208592	Alopecia universalis	L63.1	ICD10CM	hair_loss
35208593	Ophiasis	L63.2	ICD10CM	hair_loss
35208594	Other alopecia areata	L63.8	ICD10CM	hair_loss
35208595	Alopecia areata, unspecified	L63.9	ICD10CM	hair_loss
1569793	Androgenic alopecia	L64	ICD10CM	hair_loss
35208596	Drug-induced androgenic alopecia	L64.0	ICD10CM	hair_loss
35208597	Other androgenic alopecia	L64.8	ICD10CM	hair_loss
35208598	Androgenic alopecia, unspecified	L64.9	ICD10CM	hair_loss
1569794	Other nonscarring hair loss	L65	ICD10CM	hair_loss
35208599	Telogen effluvium	L65.0	ICD10CM	hair_loss
35208600	Anagen effluvium	L65.1	ICD10CM	hair_loss
35208601	Alopecia mucinosa	L65.2	ICD10CM	hair_loss
35208602	Other specified nonscarring hair loss	L65.8	ICD10CM	hair_loss
35208603	Nonscarring hair loss, unspecified	L65.9	ICD10CM	hair_loss
1569795	Cicatricial alopecia [scarring hair loss]	L66	ICD10CM	hair_loss
35208604	Pseudopelade	L66.0	ICD10CM	hair_loss
35208605	Lichen planopilaris	L66.1	ICD10CM	hair_loss
35208606	Folliculitis decalvans	L66.2	ICD10CM	hair_loss
35208607	Perifolliculitis capitis abscedens	L66.3	ICD10CM	hair_loss
35208608	Folliculitis ulerythematosa reticulata	L66.4	ICD10CM	hair_loss
35208609	Other cicatricial alopecia	L66.8	ICD10CM	hair_loss
35208610	Cicatricial alopecia, unspecified	L66.9	ICD10CM	hair_loss
45566877	Ophthalmoplegic migraine, intractable, with status migrainosus	G43.B11	ICD10CM	headache
45562091	Chronic tension-type headache	G44.22	ICD10CM	headache
45562088	Hemiplegic migraine	G43.4	ICD10CM	headache
1568355	Post-traumatic headache, unspecified	G44.30	ICD10CM	headache
35207382	Status migrainosus	G43.2	ICD10CM	headache
45547740	Drug-induced headache, not elsewhere classified, intractable	G44.41	ICD10CM	headache
45562090	Periodic headache syndromes in child or adult, intractable, with status migrainosus	G43.C11	ICD10CM	headache
45591179	Cyclical vomiting, not intractable, with status migrainosus	G43.A01	ICD10CM	headache
45547737	Chronic paroxysmal hemicrania, not intractable	G44.049	ICD10CM	headache
1568341	Other migraine, intractable	G43.81	ICD10CM	headache
1568342	Menstrual migraine, not intractable	G43.82	ICD10CM	headache
35207389	Other migraine, intractable	G43.891	ICD10CM	headache
1568352	Tension-type headache	G44.2	ICD10CM	headache
725459	Headache, unspecified	R51.9	ICD10CM	headache
35207384	Hemiplegic migraine, intractable	G43.41	ICD10CM	headache
45533136	Migraine without aura, not intractable, without status migrainosus	G43.009	ICD10CM	headache
35207385	Persistent migraine aura without cerebral infarction, not intractable	G43.50	ICD10CM	headache
1568344	Migraine, unspecified	G43.9	ICD10CM	headache
35207390	Other migraine, not intractable	G43.899	ICD10CM	headache
45586294	Primary thunderclap headache	G44.53	ICD10CM	headache
35207381	Migraine with aura, intractable	G43.11	ICD10CM	headache
45538119	Drug-induced headache, not elsewhere classified, not intractable	G44.40	ICD10CM	headache
1568339	Other migraine	G43.8	ICD10CM	headache
35207380	Migraine with aura, not intractable	G43.10	ICD10CM	headache
45576582	Post-traumatic headache, unspecified, intractable	G44.301	ICD10CM	headache
45605550	Chronic cluster headache, intractable	G44.021	ICD10CM	headache
1568335	Persistent migraine aura with cerebral infarction, not intractable	G43.60	ICD10CM	headache
45566881	Episodic tension-type headache, not intractable	G44.219	ICD10CM	headache
45566879	Chronic cluster headache	G44.02	ICD10CM	headache
45542890	Chronic tension-type headache, not intractable	G44.229	ICD10CM	headache
35207391	Migraine, unspecified, not intractable	G43.90	ICD10CM	headache
45552531	Vascular headache, not elsewhere classified, not intractable	G44.10	ICD10CM	headache
45566876	Ophthalmoplegic migraine	G43.B	ICD10CM	headache
45591178	Chronic migraine without aura, not intractable, without status migrainosus	G43.709	ICD10CM	headache
1568357	Drug-induced headache, not elsewhere classified	G44.4	ICD10CM	headache
45562089	Cyclical vomiting, intractable, with status migrainosus	G43.A11	ICD10CM	headache
45576585	Primary stabbing headache	G44.85	ICD10CM	headache
1568358	Complicated headache syndromes	G44.5	ICD10CM	headache
1568354	Post-traumatic headache	G44.3	ICD10CM	headache
45591181	Periodic headache syndromes in child or adult, not intractable	G43.C0	ICD10CM	headache
35211388	Headache	R51	ICD10CM	headache
1568347	Cluster headache syndrome, unspecified	G44.00	ICD10CM	headache
766354	Cervicogenic headache	G44.86	ICD10CM	headache
45538112	Cyclical vomiting, in migraine, not intractable	G43.A0	ICD10CM	headache
45600790	Primary exertional headache	G44.84	ICD10CM	headache
45542887	Migraine, unspecified, not intractable, with status migrainosus	G43.901	ICD10CM	headache
45552528	Other migraine, not intractable, with status migrainosus	G43.801	ICD10CM	headache
45533138	Chronic migraine without aura, not intractable, with status migrainosus	G43.701	ICD10CM	headache
1568337	Chronic migraine without aura	G43.7	ICD10CM	headache
45595944	Menstrual migraine, not intractable, with status migrainosus	G43.D01	ICD10CM	headache
45591180	Ophthalmoplegic migraine, intractable, without status migrainosus	G43.B19	ICD10CM	headache
1568349	Short lasting unilateral neuralgiform headache with conjunctival injection and tearing (SUNCT)	G44.05	ICD10CM	headache
1568346	Cluster headaches and other trigeminal autonomic cephalgias (TAC)	G44.0	ICD10CM	headache
45542891	Chronic post-traumatic headache, intractable	G44.321	ICD10CM	headache
1568359	Other specified headache syndromes	G44.8	ICD10CM	headache
45605545	Persistent migraine aura with cerebral infarction, not intractable, without status migrainosus	G43.609	ICD10CM	headache
45547732	Hemiplegic migraine, not intractable, with status migrainosus	G43.401	ICD10CM	headache
45557237	Other migraine, intractable, with status migrainosus	G43.811	ICD10CM	headache
45581494	Periodic headache syndromes in child or adult, not intractable, with status migrainosus	G43.C01	ICD10CM	headache
45576580	Chronic paroxysmal hemicrania	G44.04	ICD10CM	headache
45571807	Chronic cluster headache, not intractable	G44.029	ICD10CM	headache
45538110	Hemiplegic migraine, intractable, without status migrainosus	G43.419	ICD10CM	headache
45586292	Other migraine, not intractable, without status migrainosus	G43.809	ICD10CM	headache
45557236	Migraine without aura, intractable, without status migrainosus	G43.019	ICD10CM	headache
45533142	Episodic cluster headache, not intractable	G44.019	ICD10CM	headache
35207379	Migraine without aura, intractable	G43.01	ICD10CM	headache
45576578	Menstrual migraine, intractable, with status migrainosus	G43.D11	ICD10CM	headache
45552529	Ophthalmoplegic migraine, not intractable, with status migrainosus	G43.B01	ICD10CM	headache
45547735	Ophthalmoplegic migraine, not intractable	G43.B0	ICD10CM	headache
1568356	Acute post-traumatic headache	G44.31	ICD10CM	headache
45591182	Menstrual migraine, intractable, without status migrainosus	G43.D19	ICD10CM	headache
35207383	Hemiplegic migraine, not intractable	G43.40	ICD10CM	headache
35207388	Chronic migraine without aura, intractable	G43.71	ICD10CM	headache
45542888	Short lasting unilateral neuralgiform headache with conjunctival injection and tearing (SUNCT), intractable	G44.051	ICD10CM	headache
45605543	Migraine with aura, not intractable, with status migrainosus	G43.101	ICD10CM	headache
45566880	Episodic tension-type headache, intractable	G44.211	ICD10CM	headache
35207386	Persistent migraine aura without cerebral infarction, intractable	G43.51	ICD10CM	headache
1568353	Tension-type headache, unspecified	G44.20	ICD10CM	headache
45562087	Migraine with aura, not intractable, without status migrainosus	G43.109	ICD10CM	headache
45552533	Hemicrania continua	G44.51	ICD10CM	headache
45538115	Periodic headache syndromes in child or adult, intractable	G43.C1	ICD10CM	headache
45605551	Chronic paroxysmal hemicrania, intractable	G44.041	ICD10CM	headache
45552532	Chronic post-traumatic headache	G44.32	ICD10CM	headache
45586289	Hemiplegic migraine, intractable, with status migrainosus	G43.411	ICD10CM	headache
45605547	Cyclical vomiting, in migraine, intractable	G43.A1	ICD10CM	headache
45538117	Acute post-traumatic headache, intractable	G44.311	ICD10CM	headache
45600786	Migraine, unspecified, not intractable, without status migrainosus	G43.909	ICD10CM	headache
45566875	Migraine with aura, intractable, with status migrainosus	G43.111	ICD10CM	headache
45547739	Episodic tension-type headache	G44.21	ICD10CM	headache
45571805	Migraine, unspecified, intractable, without status migrainosus	G43.919	ICD10CM	headache
45571804	Menstrual migraine, intractable, with status migrainosus	G43.831	ICD10CM	headache
45547734	Persistent migraine aura with cerebral infarction, intractable, without status migrainosus	G43.619	ICD10CM	headache
45576584	Primary cough headache	G44.83	ICD10CM	headache
45581491	Chronic migraine without aura, intractable, with status migrainosus	G43.711	ICD10CM	headache
45538118	Chronic post-traumatic headache, not intractable	G44.329	ICD10CM	headache
45600788	Episodic paroxysmal hemicrania, not intractable	G44.039	ICD10CM	headache
45533139	Cyclical vomiting, not intractable, without status migrainosus	G43.A09	ICD10CM	headache
45586291	Persistent migraine aura without cerebral infarction, intractable, without status migrainosus	G43.519	ICD10CM	headache
1568336	Persistent migraine aura with cerebral infarction, intractable	G43.61	ICD10CM	headache
45538108	Migraine without aura, intractable, with status migrainosus	G43.011	ICD10CM	headache
45576577	Periodic headache syndromes in child or adult, intractable, without status migrainosus	G43.C19	ICD10CM	headache
45566882	Post-traumatic headache, unspecified, not intractable	G44.309	ICD10CM	headache
45571802	Menstrual migraine, not intractable, with status migrainosus	G43.821	ICD10CM	headache
1568340	Other migraine, not intractable	G43.80	ICD10CM	headache
45586293	Episodic cluster headache	G44.01	ICD10CM	headache
35207378	Migraine without aura, not intractable	G43.00	ICD10CM	headache
45591184	Hypnic headache	G44.81	ICD10CM	headache
1568331	Migraine without aura	G43.0	ICD10CM	headache
45600789	Other complicated headache syndrome	G44.59	ICD10CM	headache
45547738	Tension-type headache, unspecified, not intractable	G44.209	ICD10CM	headache
1568332	Migraine with aura	G43.1	ICD10CM	headache
45605546	Persistent migraine aura with cerebral infarction, intractable, with status migrainosus	G43.611	ICD10CM	headache
45576581	Other trigeminal autonomic cephalgias (TAC), not intractable	G44.099	ICD10CM	headache
725458	Headache with orthostatic component, not elsewhere classified	R51.0	ICD10CM	headache
45605549	Episodic cluster headache, intractable	G44.011	ICD10CM	headache
45605553	Chronic tension-type headache, intractable	G44.221	ICD10CM	headache
1568350	Other trigeminal autonomic cephalgias (TAC)	G44.09	ICD10CM	headache
45566878	Cluster headache syndrome, unspecified, intractable	G44.001	ICD10CM	headache
45538116	Menstrual migraine, not intractable, without status migrainosus	G43.D09	ICD10CM	headache
1568345	Other headache syndromes	G44	ICD10CM	headache
45557238	Migraine, unspecified, intractable, with status migrainosus	G43.911	ICD10CM	headache
1568351	Vascular headache, not elsewhere classified	G44.1	ICD10CM	headache
45576583	New daily persistent headache (NDPH)	G44.52	ICD10CM	headache
45538109	Hemiplegic migraine, not intractable, without status migrainosus	G43.409	ICD10CM	headache
45552527	Migraine with aura, intractable, without status migrainosus	G43.119	ICD10CM	headache
45533137	Persistent migraine aura without cerebral infarction, not intractable, without status migrainosus	G43.509	ICD10CM	headache
45566874	Migraine without aura, not intractable, with status migrainosus	G43.001	ICD10CM	headache
1568348	Episodic paroxysmal hemicrania	G44.03	ICD10CM	headache
45538114	Ophthalmoplegic migraine, intractable	G43.B1	ICD10CM	headache
45605552	Short lasting unilateral neuralgiform headache with conjunctival injection and tearing (SUNCT), not intractable	G44.059	ICD10CM	headache
1568333	Persistent migraine aura without cerebral infarction	G43.5	ICD10CM	headache
45571803	Menstrual migraine, not intractable, without status migrainosus	G43.829	ICD10CM	headache
45595945	Vascular headache, not elsewhere classified, intractable	G44.11	ICD10CM	headache
45571806	Periodic headache syndromes in child or adult, not intractable, without status migrainosus	G43.C09	ICD10CM	headache
1568343	Menstrual migraine, intractable	G43.83	ICD10CM	headache
1568334	Persistent migraine aura with cerebral infarction	G43.6	ICD10CM	headache
35207392	Migraine, unspecified, intractable	G43.91	ICD10CM	headache
45605548	Cluster headache syndrome, unspecified, not intractable	G44.009	ICD10CM	headache
45600785	Chronic migraine without aura, intractable, without status migrainosus	G43.719	ICD10CM	headache
45542889	Tension-type headache, unspecified, intractable	G44.201	ICD10CM	headache
35207387	Chronic migraine without aura, not intractable	G43.70	ICD10CM	headache
45547733	Persistent migraine aura with cerebral infarction, not intractable, with status migrainosus	G43.601	ICD10CM	headache
45586290	Persistent migraine aura without cerebral infarction, not intractable, with status migrainosus	G43.501	ICD10CM	headache
45533143	Other trigeminal autonomic cephalgias (TAC), intractable	G44.091	ICD10CM	headache
1568330	Migraine	G43	ICD10CM	headache
45605554	Acute post-traumatic headache, not intractable	G44.319	ICD10CM	headache
45595940	Persistent migraine aura without cerebral infarction, intractable, with status migrainosus	G43.511	ICD10CM	headache
45591183	Episodic paroxysmal hemicrania, intractable	G44.031	ICD10CM	headache
45595942	Menstrual migraine, intractable, without status migrainosus	G43.839	ICD10CM	headache
45538111	Other migraine, intractable, without status migrainosus	G43.819	ICD10CM	headache
1568338	Periodic headache syndromes in child or adult	G43.C	ICD10CM	headache
45533144	Other headache syndrome	G44.89	ICD10CM	headache
45538113	Ophthalmoplegic migraine, not intractable, without status migrainosus	G43.B09	ICD10CM	headache
1569168	Cardiac arrest	I46	ICD10CM	heart_disease
35207800	Cardiomegaly	I51.7	ICD10CM	heart_disease
45576878	Chronic systolic (congestive) heart failure	I50.22	ICD10CM	heart_disease
35207796	Rupture of papillary muscle, not elsewhere classified	I51.2	ICD10CM	heart_disease
35207740	Nonrheumatic tricuspid (valve) stenosis with insufficiency	I36.2	ICD10CM	heart_disease
1326605	Right heart failure due to left heart failure	I50.814	ICD10CM	heart_disease
45586587	Unspecified systolic (congestive) heart failure	I50.20	ICD10CM	heart_disease
35207718	Acute pericarditis, unspecified	I30.9	ICD10CM	heart_disease
1326606	Biventricular heart failure	I50.82	ICD10CM	heart_disease
35207724	Disease of pericardium, unspecified	I31.9	ICD10CM	heart_disease
1326608	End stage heart failure	I50.84	ICD10CM	heart_disease
35207739	Nonrheumatic tricuspid (valve) insufficiency	I36.1	ICD10CM	heart_disease
45538387	Takotsubo syndrome	I51.81	ICD10CM	heart_disease
35207730	Nonrheumatic mitral (valve) stenosis	I34.2	ICD10CM	heart_disease
45543182	Acute systolic (congestive) heart failure	I50.21	ICD10CM	heart_disease
1326601	Right heart failure, unspecified	I50.810	ICD10CM	heart_disease
1326607	High output heart failure	I50.83	ICD10CM	heart_disease
35207731	Other nonrheumatic mitral valve disorders	I34.8	ICD10CM	heart_disease
35207732	Nonrheumatic mitral valve disorder, unspecified	I34.9	ICD10CM	heart_disease
45533457	Unspecified combined systolic (congestive) and diastolic (congestive) heart failure	I50.40	ICD10CM	heart_disease
1569154	Other diseases of pericardium	I31	ICD10CM	heart_disease
45591469	Acute combined systolic (congestive) and diastolic (congestive) heart failure	I50.41	ICD10CM	heart_disease
35207755	Dilated cardiomyopathy	I42.0	ICD10CM	heart_disease
35207799	Myocardial degeneration	I51.5	ICD10CM	heart_disease
35207792	Left ventricular failure, unspecified	I50.1	ICD10CM	heart_disease
35207756	Obstructive hypertrophic cardiomyopathy	I42.1	ICD10CM	heart_disease
45601038	Unspecified diastolic (congestive) heart failure	I50.30	ICD10CM	heart_disease
45567183	Other ill-defined heart diseases	I51.89	ICD10CM	heart_disease
45567181	Acute on chronic combined systolic (congestive) and diastolic (congestive) heart failure	I50.43	ICD10CM	heart_disease
35207720	Chronic constrictive pericarditis	I31.1	ICD10CM	heart_disease
35207738	Nonrheumatic tricuspid (valve) stenosis	I36.0	ICD10CM	heart_disease
45567180	Acute on chronic systolic (congestive) heart failure	I50.23	ICD10CM	heart_disease
35207798	Myocarditis, unspecified	I51.4	ICD10CM	heart_disease
35207729	Nonrheumatic mitral (valve) prolapse	I34.1	ICD10CM	heart_disease
35207723	Other specified diseases of pericardium	I31.8	ICD10CM	heart_disease
45562355	Acute on chronic diastolic (congestive) heart failure	I50.33	ICD10CM	heart_disease
1326604	Acute on chronic right heart failure	I50.813	ICD10CM	heart_disease
45548022	Acute diastolic (congestive) heart failure	I50.31	ICD10CM	heart_disease
1569178	Heart failure	I50	ICD10CM	heart_disease
35207795	Rupture of chordae tendineae, not elsewhere classified	I51.1	ICD10CM	heart_disease
35207719	Chronic adhesive pericarditis	I31.0	ICD10CM	heart_disease
35207742	Nonrheumatic tricuspid valve disorder, unspecified	I36.9	ICD10CM	heart_disease
45586588	Chronic combined systolic (congestive) and diastolic (congestive) heart failure	I50.42	ICD10CM	heart_disease
35207802	Other heart disorders in diseases classified elsewhere	I52	ICD10CM	heart_disease
35207757	Other hypertrophic cardiomyopathy	I42.2	ICD10CM	heart_disease
1326609	Other heart failure	I50.89	ICD10CM	heart_disease
1569156	Nonrheumatic mitral valve disorders	I34	ICD10CM	heart_disease
1569182	Complications and ill-defined descriptions of heart disease	I51	ICD10CM	heart_disease
35207722	Pericardial effusion (noninflammatory)	I31.3	ICD10CM	heart_disease
35207763	Other cardiomyopathies	I42.8	ICD10CM	heart_disease
35207801	Heart disease, unspecified	I51.9	ICD10CM	heart_disease
35207741	Other nonrheumatic tricuspid valve disorders	I36.8	ICD10CM	heart_disease
35207793	Heart failure, unspecified	I50.9	ICD10CM	heart_disease
35207794	Cardiac septal defect, acquired	I51.0	ICD10CM	heart_disease
35207728	Nonrheumatic mitral (valve) insufficiency	I34.0	ICD10CM	heart_disease
1569161	Cardiomyopathy	I42	ICD10CM	heart_disease
45557538	Coronary artery aneurysm	I25.41	ICD10CM	heart_disease
35207764	Cardiomyopathy, unspecified	I42.9	ICD10CM	heart_disease
35207758	Endomyocardial (eosinophilic) disease	I42.3	ICD10CM	heart_disease
35207759	Endocardial fibroelastosis	I42.4	ICD10CM	heart_disease
1326603	Chronic right heart failure	I50.812	ICD10CM	heart_disease
35207760	Other restrictive cardiomyopathy	I42.5	ICD10CM	heart_disease
45533456	Chronic diastolic (congestive) heart failure	I50.32	ICD10CM	heart_disease
1569158	Nonrheumatic tricuspid valve disorders	I36	ICD10CM	heart_disease
1326602	Acute right heart failure	I50.811	ICD10CM	heart_disease
35207636	Acute rheumatic pericarditis	I01.0	ICD10CM	heart_disease
45571465	Viral pericarditis	B33.23	ICD10CM	heart_disease
1569153	Acute pericarditis	I30	ICD10CM	heart_disease
35207715	Acute nonspecific idiopathic pericarditis	I30.0	ICD10CM	heart_disease
35207716	Infective pericarditis	I30.1	ICD10CM	heart_disease
35207717	Other forms of acute pericarditis	I30.8	ICD10CM	heart_disease
35207725	Pericarditis in diseases classified elsewhere	I32	ICD10CM	heart_disease
35207666	Chronic rheumatic pericarditis	I09.2	ICD10CM	heart_disease
35207919	Postcardiotomy syndrome	I97.0	ICD10CM	heart_disease
45572430	Pain in left hip	M25.552	ICD10CM	musculoskeletal
45577229	Stiffness of left shoulder, not elsewhere classified	M25.612	ICD10CM	musculoskeletal
45548444	Occipital neuralgia	M54.81	ICD10CM	musculoskeletal
45553157	Pain in left elbow	M25.522	ICD10CM	musculoskeletal
45577230	Stiffness of right elbow, not elsewhere classified	M25.621	ICD10CM	musculoskeletal
1571058	Pain in limb, hand, foot, fingers and toes	M79.6	ICD10CM	musculoskeletal
1570567	Pain in hip	M25.55	ICD10CM	musculoskeletal
1570568	Pain in knee	M25.56	ICD10CM	musculoskeletal
45557903	Other dorsalgia	M54.89	ICD10CM	musculoskeletal
1595620	Myalgia, other site	M79.18	ICD10CM	musculoskeletal
45582249	Pain in right hand	M79.641	ICD10CM	musculoskeletal
45572432	Stiffness of right wrist, not elsewhere classified	M25.631	ICD10CM	musculoskeletal
45533940	Pain in left forearm	M79.632	ICD10CM	musculoskeletal
45606202	Pain in wrist	M25.53	ICD10CM	musculoskeletal
725390	Stiffness of other specified joint, not elsewhere classified	M25.69	ICD10CM	musculoskeletal
45591807	Pain in right shoulder	M25.511	ICD10CM	musculoskeletal
45577227	Pain in unspecified joint	M25.50	ICD10CM	musculoskeletal
766414	Other low back pain	M54.59	ICD10CM	musculoskeletal
45538866	Pain in unspecified hand	M79.643	ICD10CM	musculoskeletal
45557858	Stiffness of unspecified ankle, not elsewhere classified	M25.673	ICD10CM	musculoskeletal
45567529	Stiffness of right shoulder, not elsewhere classified	M25.611	ICD10CM	musculoskeletal
35208969	Low back pain	M54.5	ICD10CM	musculoskeletal
45587066	Pain in right lower leg	M79.661	ICD10CM	musculoskeletal
45587065	Pain in left thigh	M79.652	ICD10CM	musculoskeletal
1595617	Myalgia, unspecified site	M79.10	ICD10CM	musculoskeletal
37200700	Pain in joints of hand	M25.54	ICD10CM	musculoskeletal
45582116	Pain in left ankle and joints of left foot	M25.572	ICD10CM	musculoskeletal
45596549	Pain in right knee	M25.561	ICD10CM	musculoskeletal
45567533	Stiffness of left foot, not elsewhere classified	M25.675	ICD10CM	musculoskeletal
37200701	Pain in joints of right hand	M25.541	ICD10CM	musculoskeletal
45582247	Pain in left leg	M79.605	ICD10CM	musculoskeletal
45562838	Pain in unspecified limb	M79.609	ICD10CM	musculoskeletal
45543690	Pain in right forearm	M79.631	ICD10CM	musculoskeletal
45591935	Pain in right thigh	M79.651	ICD10CM	musculoskeletal
45572434	Stiffness of left ankle, not elsewhere classified	M25.672	ICD10CM	musculoskeletal
766412	Low back pain, unspecified	M54.50	ICD10CM	musculoskeletal
45586943	Stiffness of left wrist, not elsewhere classified	M25.632	ICD10CM	musculoskeletal
45538740	Pain in right ankle and joints of right foot	M25.571	ICD10CM	musculoskeletal
45562839	Pain in right upper arm	M79.621	ICD10CM	musculoskeletal
45567532	Stiffness of right ankle, not elsewhere classified	M25.671	ICD10CM	musculoskeletal
45538867	Pain in right finger(s)	M79.644	ICD10CM	musculoskeletal
45557993	Pain in unspecified foot	M79.673	ICD10CM	musculoskeletal
766413	Vertebrogenic low back pain	M54.51	ICD10CM	musculoskeletal
45553161	Stiffness of unspecified hand, not elsewhere classified	M25.649	ICD10CM	musculoskeletal
45533939	Pain in right leg	M79.604	ICD10CM	musculoskeletal
45601546	Pain in right toe(s)	M79.674	ICD10CM	musculoskeletal
45587067	Pain in unspecified lower leg	M79.669	ICD10CM	musculoskeletal
45591934	Pain in unspecified finger(s)	M79.646	ICD10CM	musculoskeletal
45557992	Pain in right arm	M79.601	ICD10CM	musculoskeletal
35209013	Soft tissue disorder, unspecified	M79.9	ICD10CM	musculoskeletal
45572433	Stiffness of unspecified hip, not elsewhere classified	M25.659	ICD10CM	musculoskeletal
45572552	Pain in left lower leg	M79.662	ICD10CM	musculoskeletal
35208970	Pain in thoracic spine	M54.6	ICD10CM	musculoskeletal
45553159	Stiffness of unspecified elbow, not elsewhere classified	M25.629	ICD10CM	musculoskeletal
45587064	Pain in arm, unspecified	M79.603	ICD10CM	musculoskeletal
45572431	Pain in unspecified ankle and joints of unspecified foot	M25.579	ICD10CM	musculoskeletal
45586944	Stiffness of unspecified wrist, not elsewhere classified	M25.639	ICD10CM	musculoskeletal
45596550	Stiffness of left hand, not elsewhere classified	M25.642	ICD10CM	musculoskeletal
45557857	Stiffness of right knee, not elsewhere classified	M25.661	ICD10CM	musculoskeletal
45606201	Pain in unspecified elbow	M25.529	ICD10CM	musculoskeletal
45577231	Stiffness of left knee, not elsewhere classified	M25.662	ICD10CM	musculoskeletal
45553271	Pain in unspecified upper arm	M79.629	ICD10CM	musculoskeletal
45582118	Stiffness of unspecified foot, not elsewhere classified	M25.676	ICD10CM	musculoskeletal
45606200	Pain in unspecified shoulder	M25.519	ICD10CM	musculoskeletal
37200703	Pain in joints of unspecified hand	M25.549	ICD10CM	musculoskeletal
45553158	Pain in left wrist	M25.532	ICD10CM	musculoskeletal
1570569	Pain in ankle and joints of foot	M25.57	ICD10CM	musculoskeletal
45562840	Pain in right foot	M79.671	ICD10CM	musculoskeletal
45567531	Stiffness of unspecified knee, not elsewhere classified	M25.669	ICD10CM	musculoskeletal
45606323	Pain in left finger(s)	M79.645	ICD10CM	musculoskeletal
45591810	Stiffness of left hip, not elsewhere classified	M25.652	ICD10CM	musculoskeletal
45591936	Pain in left toe(s)	M79.675	ICD10CM	musculoskeletal
45562837	Pain in left arm	M79.602	ICD10CM	musculoskeletal
45591809	Pain in elbow	M25.52	ICD10CM	musculoskeletal
35208971	Dorsalgia, unspecified	M54.9	ICD10CM	musculoskeletal
35209006	Myalgia	M79.1	ICD10CM	musculoskeletal
45557856	Pain in unspecified wrist	M25.539	ICD10CM	musculoskeletal
45577228	Pain in unspecified hip	M25.559	ICD10CM	musculoskeletal
1570565	Pain in joint	M25.5	ICD10CM	musculoskeletal
45553160	Stiffness of right hand, not elsewhere classified	M25.641	ICD10CM	musculoskeletal
45601545	Pain in unspecified thigh	M79.659	ICD10CM	musculoskeletal
45596551	Stiffness of right foot, not elsewhere classified	M25.674	ICD10CM	musculoskeletal
45533816	Pain in left knee	M25.562	ICD10CM	musculoskeletal
45586942	Stiffness of unspecified joint, not elsewhere classified	M25.60	ICD10CM	musculoskeletal
45577358	Pain in unspecified forearm	M79.639	ICD10CM	musculoskeletal
45543689	Pain in leg, unspecified	M79.606	ICD10CM	musculoskeletal
37200702	Pain in joints of left hand	M25.542	ICD10CM	musculoskeletal
45533941	Pain in unspecified toe(s)	M79.676	ICD10CM	musculoskeletal
45601424	Stiffness of right hip, not elsewhere classified	M25.651	ICD10CM	musculoskeletal
1595618	Myalgia of mastication muscle	M79.11	ICD10CM	musculoskeletal
45548395	Pain in unspecified knee	M25.569	ICD10CM	musculoskeletal
45557855	Pain in right wrist	M25.531	ICD10CM	musculoskeletal
45562699	Pain in right hip	M25.551	ICD10CM	musculoskeletal
45582117	Stiffness of unspecified shoulder, not elsewhere classified	M25.619	ICD10CM	musculoskeletal
45538868	Pain in left foot	M79.672	ICD10CM	musculoskeletal
45567530	Stiffness of left elbow, not elsewhere classified	M25.622	ICD10CM	musculoskeletal
45582248	Pain in left upper arm	M79.622	ICD10CM	musculoskeletal
45601423	Pain in right elbow	M25.521	ICD10CM	musculoskeletal
45591808	Pain in left shoulder	M25.512	ICD10CM	musculoskeletal
725389	Pain in other specified joint	M25.59	ICD10CM	musculoskeletal
45582250	Pain in left hand	M79.642	ICD10CM	musculoskeletal
1595619	Myalgia of auxiliary muscles, head and neck	M79.12	ICD10CM	musculoskeletal
1570566	Pain in shoulder	M25.51	ICD10CM	musculoskeletal
35207753	Acute myocarditis, unspecified	I40.9	ICD10CM	myocarditis
45581156	Viral myocarditis	B33.22	ICD10CM	myocarditis
35207752	Other acute myocarditis	I40.8	ICD10CM	myocarditis
35207750	Infective myocarditis	I40.0	ICD10CM	myocarditis
35207754	Myocarditis in diseases classified elsewhere	I41	ICD10CM	myocarditis
45548447	Infective myositis, unspecified foot	M60.075	ICD10CM	myositis
1570722	Interstitial myositis, thigh	M60.15	ICD10CM	myositis
45562755	Other myositis, left hand	M60.842	ICD10CM	myositis
1570708	Infective myositis	M60.0	ICD10CM	myositis
45557906	Infective myositis, right lower leg	M60.061	ICD10CM	myositis
45553208	Infective myositis, right ankle	M60.070	ICD10CM	myositis
45606255	Other myositis, unspecified lower leg	M60.869	ICD10CM	myositis
45567581	Infective myositis, unspecified arm	M60.002	ICD10CM	myositis
45538796	Infective myositis, other site	M60.08	ICD10CM	myositis
45557904	Infective myositis, unspecified left leg	M60.004	ICD10CM	myositis
45548402	Polymyositis, organ involvement unspecified	M33.20	ICD10CM	myositis
45557905	Infective myositis, left forearm	M60.032	ICD10CM	myositis
45606250	Infective myositis, unspecified forearm	M60.039	ICD10CM	myositis
45577294	Other myositis, unspecified forearm	M60.839	ICD10CM	myositis
1570718	Interstitial myositis, shoulder	M60.11	ICD10CM	myositis
1570709	Infective myositis, unspecified site	M60.00	ICD10CM	myositis
45557913	Other myositis, unspecified ankle and foot	M60.879	ICD10CM	myositis
45557908	Interstitial myositis, unspecified thigh	M60.159	ICD10CM	myositis
1570738	Other myositis, thigh	M60.85	ICD10CM	myositis
45606248	Infective myositis, unspecified right leg	M60.003	ICD10CM	myositis
45567582	Infective myositis, unspecified site	M60.009	ICD10CM	myositis
45596603	Interstitial myositis, left forearm	M60.132	ICD10CM	myositis
45606251	Interstitial myositis, right lower leg	M60.161	ICD10CM	myositis
1570720	Interstitial myositis, forearm	M60.13	ICD10CM	myositis
45567588	Other myositis, right lower leg	M60.861	ICD10CM	myositis
45596606	Interstitial myositis, left hand	M60.142	ICD10CM	myositis
1570712	Infective myositis, forearm	M60.03	ICD10CM	myositis
45577293	Interstitial myositis, right ankle and foot	M60.171	ICD10CM	myositis
45543616	Infective myositis, unspecified toe(s)	M60.078	ICD10CM	myositis
1570735	Other myositis, upper arm	M60.82	ICD10CM	myositis
1570716	Infective myositis, ankle, foot and toes	M60.07	ICD10CM	myositis
1570740	Other myositis, ankle and foot	M60.87	ICD10CM	myositis
1570724	Interstitial myositis, ankle and foot	M60.17	ICD10CM	myositis
45538799	Other myositis, multiple sites	M60.89	ICD10CM	myositis
45543618	Interstitial myositis, unspecified lower leg	M60.169	ICD10CM	myositis
45591868	Infective myositis, left finger(s)	M60.045	ICD10CM	myositis
45567585	Interstitial myositis, right upper arm	M60.121	ICD10CM	myositis
45582178	Interstitial myositis, unspecified shoulder	M60.119	ICD10CM	myositis
45586995	Infective myositis, unspecified right arm	M60.000	ICD10CM	myositis
45577291	Infective myositis, left lower leg	M60.062	ICD10CM	myositis
45567589	Other myositis, other site	M60.88	ICD10CM	myositis
1570736	Other myositis, forearm	M60.83	ICD10CM	myositis
45538792	Infective myositis, unspecified leg	M60.005	ICD10CM	myositis
1570721	Interstitial myositis, hand	M60.14	ICD10CM	myositis
45553210	Interstitial myositis, multiple sites	M60.19	ICD10CM	myositis
45596608	Other myositis, unspecified site	M60.80	ICD10CM	myositis
45586997	Interstitial myositis, unspecified ankle and foot	M60.179	ICD10CM	myositis
45562751	Infective myositis, unspecified hand	M60.043	ICD10CM	myositis
45577289	Infective myositis, right upper arm	M60.021	ICD10CM	myositis
45577290	Infective myositis, right hand	M60.041	ICD10CM	myositis
45596605	Interstitial myositis, right hand	M60.141	ICD10CM	myositis
1570734	Other myositis shoulder	M60.81	ICD10CM	myositis
45533871	Interstitial myositis, left shoulder	M60.112	ICD10CM	myositis
45543614	Infective myositis, unspecified shoulder	M60.019	ICD10CM	myositis
45548451	Other myositis, unspecified shoulder	M60.819	ICD10CM	myositis
45596600	Infective myositis, multiple sites	M60.09	ICD10CM	myositis
45567587	Other myositis, left shoulder	M60.812	ICD10CM	myositis
45533873	Interstitial myositis, other site	M60.18	ICD10CM	myositis
1570717	Interstitial myositis	M60.1	ICD10CM	myositis
45548453	Other myositis, right thigh	M60.851	ICD10CM	myositis
45557912	Other myositis, right ankle and foot	M60.871	ICD10CM	myositis
45596604	Interstitial myositis, unspecified forearm	M60.139	ICD10CM	myositis
45567584	Infective myositis, right toe(s)	M60.076	ICD10CM	myositis
45596609	Other myositis, unspecified upper arm	M60.829	ICD10CM	myositis
45577288	Infective myositis, left shoulder	M60.012	ICD10CM	myositis
35208972	Myositis, unspecified	M60.9	ICD10CM	myositis
1570739	Other myositis, lower leg	M60.86	ICD10CM	myositis
45533872	Interstitial myositis, left lower leg	M60.162	ICD10CM	myositis
45596596	Infective myositis, right shoulder	M60.011	ICD10CM	myositis
45543615	Infective myositis, left hand	M60.042	ICD10CM	myositis
45596601	Interstitial myositis, right shoulder	M60.111	ICD10CM	myositis
1570614	Dermatopolymyositis	M33	ICD10CM	myositis
45596598	Infective myositis, right finger(s)	M60.044	ICD10CM	myositis
45596599	Infective myositis, left thigh	M60.052	ICD10CM	myositis
45543617	Interstitial myositis, unspecified upper arm	M60.129	ICD10CM	myositis
1570707	Myositis	M60	ICD10CM	myositis
45591869	Infective myositis, unspecified finger(s)	M60.046	ICD10CM	myositis
45557907	Interstitial myositis of unspecified site	M60.10	ICD10CM	myositis
45591871	Interstitial myositis, left thigh	M60.152	ICD10CM	myositis
45596597	Infective myositis, unspecified upper arm	M60.029	ICD10CM	myositis
45538794	Infective myositis, left ankle	M60.071	ICD10CM	myositis
1570737	Other myositis, hand	M60.84	ICD10CM	myositis
45586996	Interstitial myositis, left upper arm	M60.122	ICD10CM	myositis
1570710	Infective myositis, shoulder	M60.01	ICD10CM	myositis
45548452	Other myositis, right forearm	M60.831	ICD10CM	myositis
45548445	Infective myositis, unspecified left arm	M60.001	ICD10CM	myositis
45572472	Infective myositis, left toe(s)	M60.077	ICD10CM	myositis
45572475	Other myositis, right hand	M60.841	ICD10CM	myositis
45543621	Other myositis, unspecified hand	M60.849	ICD10CM	myositis
45582179	Interstitial myositis, right thigh	M60.151	ICD10CM	myositis
1570715	Infective myositis, lower leg	M60.06	ICD10CM	myositis
45572473	Interstitial myositis, left ankle and foot	M60.172	ICD10CM	myositis
1570733	Other myositis	M60.8	ICD10CM	myositis
45562752	Infective myositis, unspecified thigh	M60.059	ICD10CM	myositis
45577292	Infective myositis, unspecified lower leg	M60.069	ICD10CM	myositis
45557910	Other myositis, right shoulder	M60.811	ICD10CM	myositis
45548446	Infective myositis, left foot	M60.074	ICD10CM	myositis
45553209	Interstitial myositis, unspecified hand	M60.149	ICD10CM	myositis
45538798	Other myositis, left upper arm	M60.822	ICD10CM	myositis
1570711	Infective myositis, upper arm	M60.02	ICD10CM	myositis
45596602	Interstitial myositis, right forearm	M60.131	ICD10CM	myositis
1570723	Interstitial myositis, lower leg	M60.16	ICD10CM	myositis
1570719	Interstitial myositis, upper arm	M60.12	ICD10CM	myositis
45567583	Infective myositis, left upper arm	M60.022	ICD10CM	myositis
45553212	Other myositis, left lower leg	M60.862	ICD10CM	myositis
45572476	Other myositis, left ankle and foot	M60.872	ICD10CM	myositis
45533870	Infective myositis, unspecified ankle	M60.072	ICD10CM	myositis
1570713	Infective myositis, hand and fingers	M60.04	ICD10CM	myositis
45606249	Infective myositis, right forearm	M60.031	ICD10CM	myositis
45557911	Other myositis, right upper arm	M60.821	ICD10CM	myositis
1570714	Infective myositis, thigh	M60.05	ICD10CM	myositis
45586998	Other myositis, left forearm	M60.832	ICD10CM	myositis
45538793	Infective myositis, right thigh	M60.051	ICD10CM	myositis
45582184	Other myositis, unspecified thigh	M60.859	ICD10CM	myositis
45591873	Other myositis, left thigh	M60.852	ICD10CM	myositis
45538795	Infective myositis, right foot	M60.073	ICD10CM	myositis
35211275	Cough	R05	ICD10CM	respiratory_signs_and_sx
766424	Acute cough	R05.1	ICD10CM	respiratory_signs_and_sx
766427	Cough syncope	R05.4	ICD10CM	respiratory_signs_and_sx
766428	Other specified cough	R05.8	ICD10CM	respiratory_signs_and_sx
766429	Cough, unspecified	R05.9	ICD10CM	respiratory_signs_and_sx
766425	Subacute cough	R05.2	ICD10CM	respiratory_signs_and_sx
766426	Chronic cough	R05.3	ICD10CM	respiratory_signs_and_sx
45534422	Shortness of breath	R06.02	ICD10CM	respiratory_signs_and_sx
35211286	Pleurisy	R09.1	ICD10CM	respiratory_signs_and_sx
35211272	Hemoptysis	R04.2	ICD10CM	respiratory_signs_and_sx
35211278	Periodic breathing	R06.3	ICD10CM	respiratory_signs_and_sx
45573007	Hypoxemia	R09.02	ICD10CM	respiratory_signs_and_sx
35211273	Hemorrhage from other sites in respiratory passages	R04.8	ICD10CM	respiratory_signs_and_sx
1572196	Asphyxia and hypoxemia	R09.0	ICD10CM	respiratory_signs_and_sx
35211287	Respiratory arrest	R09.2	ICD10CM	respiratory_signs_and_sx
35211276	Stridor	R06.1	ICD10CM	respiratory_signs_and_sx
45558453	Other specified symptoms and signs involving the circulatory and respiratory systems	R09.89	ICD10CM	respiratory_signs_and_sx
45563287	Hemorrhage from other sites in respiratory passages	R04.89	ICD10CM	respiratory_signs_and_sx
35211274	Hemorrhage from respiratory passages, unspecified	R04.9	ICD10CM	respiratory_signs_and_sx
35211280	Mouth breathing	R06.5	ICD10CM	respiratory_signs_and_sx
35211282	Sneezing	R06.7	ICD10CM	respiratory_signs_and_sx
1572192	Other abnormalities of breathing	R06.8	ICD10CM	respiratory_signs_and_sx
45587496	Dyspnea, unspecified	R06.00	ICD10CM	respiratory_signs_and_sx
35211279	Hyperventilation	R06.4	ICD10CM	respiratory_signs_and_sx
35211277	Wheezing	R06.2	ICD10CM	respiratory_signs_and_sx
1572190	Abnormalities of breathing	R06	ICD10CM	respiratory_signs_and_sx
35211271	Hemorrhage from throat	R04.1	ICD10CM	respiratory_signs_and_sx
45606793	Apnea, not elsewhere classified	R06.81	ICD10CM	respiratory_signs_and_sx
1572189	Hemorrhage from respiratory passages	R04	ICD10CM	respiratory_signs_and_sx
45597165	Orthopnea	R06.01	ICD10CM	respiratory_signs_and_sx
35211288	Abnormal sputum	R09.3	ICD10CM	respiratory_signs_and_sx
45553714	Snoring	R06.83	ICD10CM	respiratory_signs_and_sx
45568110	Asphyxia	R09.01	ICD10CM	respiratory_signs_and_sx
35211270	Epistaxis	R04.0	ICD10CM	respiratory_signs_and_sx
1326788	Acute respiratory distress	R06.03	ICD10CM	respiratory_signs_and_sx
1572191	Dyspnea	R06.0	ICD10CM	respiratory_signs_and_sx
1572195	Other symptoms and signs involving the circulatory and respiratory system	R09	ICD10CM	respiratory_signs_and_sx
45539314	Tachypnea, not elsewhere classified	R06.82	ICD10CM	respiratory_signs_and_sx
1572197	Other specified symptoms and signs involving the circulatory and respiratory systems	R09.8	ICD10CM	respiratory_signs_and_sx
45563288	Unspecified abnormalities of breathing	R06.9	ICD10CM	respiratory_signs_and_sx
35211281	Hiccough	R06.6	ICD10CM	respiratory_signs_and_sx
45602003	Nasal congestion	R09.81	ICD10CM	respiratory_signs_and_sx
45577778	Other abnormalities of breathing	R06.89	ICD10CM	respiratory_signs_and_sx
45548944	Other forms of dyspnea	R06.09	ICD10CM	respiratory_signs_and_sx
45606794	Postnasal drip	R09.82	ICD10CM	respiratory_signs_and_sx
35211311	Localized swelling, mass and lump, neck	R22.1	ICD10CM	skin
1572214	Localized swelling, mass and lump, upper limb	R22.3	ICD10CM	skin
35211310	Localized swelling, mass and lump, head	R22.0	ICD10CM	skin
45553722	Localized swelling, mass and lump, left upper limb	R22.32	ICD10CM	skin
35208688	Other atrophic disorders of skin	L90.8	ICD10CM	skin
45568121	Localized swelling, mass and lump, upper limb, bilateral	R22.33	ICD10CM	skin
35208698	Granulomatous disorder of the skin and subcutaneous tissue, unspecified	L92.9	ICD10CM	skin
35211307	Hyperesthesia	R20.3	ICD10CM	skin
35208689	Atrophic disorder of skin, unspecified	L90.9	ICD10CM	skin
35211318	Changes in skin texture	R23.4	ICD10CM	skin
45606799	Unspecified disturbances of skin sensation	R20.9	ICD10CM	skin
45539324	Localized swelling, mass and lump, right upper limb	R22.31	ICD10CM	skin
1572215	Localized swelling, mass and lump, lower limb	R22.4	ICD10CM	skin
45544135	Localized swelling, mass and lump, unspecified upper limb	R22.30	ICD10CM	skin
35211306	Paresthesia of skin	R20.2	ICD10CM	skin
45548957	Localized swelling, mass and lump, left lower limb	R22.42	ICD10CM	skin
35208656	Postinflammatory hyperpigmentation	L81.0	ICD10CM	skin
35211309	Rash and other nonspecific skin eruption	R21	ICD10CM	skin
35211319	Other skin changes	R23.8	ICD10CM	skin
35208642	Follicular disorder, unspecified	L73.9	ICD10CM	skin
45573019	Localized swelling, mass and lump, unspecified lower limb	R22.40	ICD10CM	skin
35208672	Other specified epidermal thickening	L85.8	ICD10CM	skin
45548958	Localized swelling, mass and lump, lower limb, bilateral	R22.43	ICD10CM	skin
45606800	Unspecified skin changes	R23.9	ICD10CM	skin
35208709	Other specified localized connective tissue disorders	L94.8	ICD10CM	skin
35211308	Other disturbances of skin sensation	R20.8	ICD10CM	skin
45592413	Localized swelling, mass and lump, right lower limb	R22.41	ICD10CM	skin
1572213	Localized swelling, mass and lump of skin and subcutaneous tissue	R22	ICD10CM	skin
35211312	Localized swelling, mass and lump, trunk	R22.2	ICD10CM	skin
35208673	Epidermal thickening, unspecified	L85.9	ICD10CM	skin
35211316	Flushing	R23.2	ICD10CM	skin
35211317	Spontaneous ecchymoses	R23.3	ICD10CM	skin
35208720	Other infiltrative disorders of the skin and subcutaneous tissue	L98.6	ICD10CM	skin
1572212	Disturbances of skin sensation	R20	ICD10CM	skin
1572216	Other skin changes	R23	ICD10CM	skin
35211313	Localized swelling, mass and lump, unspecified	R22.9	ICD10CM	skin
35208723	Other disorders of skin and subcutaneous tissue in diseases classified elsewhere	L99	ICD10CM	skin
35208722	Disorder of the skin and subcutaneous tissue, unspecified	L98.9	ICD10CM	skin
45536984	Chilblains, subsequent encounter	T69.1XXD	ICD10CM	skin
45599694	Chilblains, sequela	T69.1XXS	ICD10CM	skin
45551429	Chilblains, initial encounter	T69.1XXA	ICD10CM	skin
19160	Chilblains	T69.1	ICD10CM	skin
35208481	Unspecified contact dermatitis, unspecified cause	L25.9	ICD10CM	skin
35208496	Pruritus, unspecified	L29.9	ICD10CM	skin
35208495	Other pruritus	L29.8	ICD10CM	skin
35208510	Other psoriasis	L40.8	ICD10CM	skin
35208516	Large plaque parapsoriasis	L41.4	ICD10CM	skin
35208509	Guttate psoriasis	L40.4	ICD10CM	skin
35208515	Small plaque parapsoriasis	L41.3	ICD10CM	skin
45586768	Psoriatic spondylitis	L40.53	ICD10CM	skin
35208507	Acrodermatitis continua	L40.2	ICD10CM	skin
1569777	Psoriasis	L40	ICD10CM	skin
35208517	Retiform parapsoriasis	L41.5	ICD10CM	skin
1569779	Parapsoriasis	L41	ICD10CM	skin
45548197	Psoriatic arthritis mutilans	L40.52	ICD10CM	skin
45596373	Other psoriatic arthropathy	L40.59	ICD10CM	skin
35208508	Pustulosis palmaris et plantaris	L40.3	ICD10CM	skin
45548196	Arthropathic psoriasis, unspecified	L40.50	ICD10CM	skin
35208505	Psoriasis vulgaris	L40.0	ICD10CM	skin
45601222	Distal interphalangeal psoriatic arthropathy	L40.51	ICD10CM	skin
45533640	Psoriatic juvenile arthropathy	L40.54	ICD10CM	skin
35208511	Psoriasis, unspecified	L40.9	ICD10CM	skin
35208506	Generalized pustular psoriasis	L40.1	ICD10CM	skin
35208519	Parapsoriasis, unspecified	L41.9	ICD10CM	skin
1569778	Arthropathic psoriasis	L40.5	ICD10CM	skin
35208518	Other parapsoriasis	L41.8	ICD10CM	skin
35211315	Pallor	R23.1	ICD10CM	skin
35211305	Hypoesthesia of skin	R20.1	ICD10CM	skin
35211304	Anesthesia of skin	R20.0	ICD10CM	skin
45586344	Vitiligo of right upper eyelid and periocular area	H02.731	ICD10CM	skin
45552568	Vitiligo of left lower eyelid and periocular area	H02.735	ICD10CM	skin
45566930	Vitiligo of right lower eyelid and periocular area	H02.732	ICD10CM	skin
45538173	Vitiligo of right eye, unspecified eyelid and periocular area	H02.733	ICD10CM	skin
1568479	Vitiligo of eyelid and periocular area	H02.73	ICD10CM	skin
45605586	Vitiligo of left eye, unspecified eyelid and periocular area	H02.736	ICD10CM	skin
45557286	Vitiligo of left upper eyelid and periocular area	H02.734	ICD10CM	skin
45542944	Vitiligo of unspecified eye, unspecified eyelid and periocular area	H02.739	ICD10CM	skin
35208655	Vitiligo	L80	ICD10CM	skin
45543237	Acute embolism and thrombosis of axillary vein, bilateral	I82.A13	ICD10CM	thrombophlebitis_and_thromboembolism
45533514	Chronic embolism and thrombosis of unspecified veins of right upper extremity	I82.701	ICD10CM	thrombophlebitis_and_thromboembolism
45552851	Acute embolism and thrombosis of left popliteal vein	I82.432	ICD10CM	thrombophlebitis_and_thromboembolism
45567226	Atheroembolism of unspecified lower extremity	I75.029	ICD10CM	thrombophlebitis_and_thromboembolism
45557595	Phlebitis and thrombophlebitis of popliteal vein, bilateral	I80.223	ICD10CM	thrombophlebitis_and_thromboembolism
45534180	Deep phlebothrombosis in pregnancy, unspecified trimester	O22.30	ICD10CM	thrombophlebitis_and_thromboembolism
45543223	Phlebitis and thrombophlebitis of other deep vessels of right lower extremity	I80.291	ICD10CM	thrombophlebitis_and_thromboembolism
45562409	Acute embolism and thrombosis of unspecified veins of unspecified upper extremity	I82.609	ICD10CM	thrombophlebitis_and_thromboembolism
45572138	Acute embolism and thrombosis of unspecified deep veins of left proximal lower extremity	I82.4Y2	ICD10CM	thrombophlebitis_and_thromboembolism
45596248	Other arterial embolism and thrombosis of abdominal aorta	I74.09	ICD10CM	thrombophlebitis_and_thromboembolism
35207862	Embolism and thrombosis of arteries of the upper extremities	I74.2	ICD10CM	thrombophlebitis_and_thromboembolism
45601093	Acute embolism and thrombosis of superficial veins of upper extremity, bilateral	I82.613	ICD10CM	thrombophlebitis_and_thromboembolism
45533513	Chronic embolism and thrombosis of unspecified deep veins of unspecified distal lower extremity	I82.5Z9	ICD10CM	thrombophlebitis_and_thromboembolism
35207886	Phlebitis and thrombophlebitis of unspecified site	I80.9	ICD10CM	thrombophlebitis_and_thromboembolism
45596255	Chronic embolism and thrombosis of unspecified popliteal vein	I82.539	ICD10CM	thrombophlebitis_and_thromboembolism
45543217	Atheroembolism of right lower extremity	I75.021	ICD10CM	thrombophlebitis_and_thromboembolism
45591522	Chronic embolism and thrombosis of left axillary vein	I82.A22	ICD10CM	thrombophlebitis_and_thromboembolism
45605849	Acute embolism and thrombosis of iliac vein, bilateral	I82.423	ICD10CM	thrombophlebitis_and_thromboembolism
45533507	Phlebitis and thrombophlebitis of left popliteal vein	I80.222	ICD10CM	thrombophlebitis_and_thromboembolism
45581821	Acute embolism and thrombosis of tibial vein, bilateral	I82.443	ICD10CM	thrombophlebitis_and_thromboembolism
45576928	Chronic embolism and thrombosis of other specified veins	I82.891	ICD10CM	thrombophlebitis_and_thromboembolism
45572083	Septic pulmonary embolism with acute cor pulmonale	I26.01	ICD10CM	thrombophlebitis_and_thromboembolism
45538452	Chronic embolism and thrombosis of superior vena cava	I82.211	ICD10CM	thrombophlebitis_and_thromboembolism
45586635	Acute embolism and thrombosis of left femoral vein	I82.412	ICD10CM	thrombophlebitis_and_thromboembolism
35207863	Embolism and thrombosis of arteries of the lower extremities	I74.3	ICD10CM	thrombophlebitis_and_thromboembolism
1553776	Chronic embolism and thrombosis of right peroneal vein	I82.551	ICD10CM	thrombophlebitis_and_thromboembolism
45548082	Acute embolism and thrombosis of deep veins of unspecified upper extremity	I82.629	ICD10CM	thrombophlebitis_and_thromboembolism
45538454	Acute embolism and thrombosis of left iliac vein	I82.422	ICD10CM	thrombophlebitis_and_thromboembolism
45538456	Acute embolism and thrombosis of deep veins of left upper extremity	I82.622	ICD10CM	thrombophlebitis_and_thromboembolism
45562406	Acute embolism and thrombosis of unspecified tibial vein	I82.449	ICD10CM	thrombophlebitis_and_thromboembolism
45543229	Acute embolism and thrombosis of unspecified deep veins of right lower extremity	I82.401	ICD10CM	thrombophlebitis_and_thromboembolism
45605853	Chronic embolism and thrombosis of unspecified femoral vein	I82.519	ICD10CM	thrombophlebitis_and_thromboembolism
45576917	Saddle embolus of abdominal aorta	I74.01	ICD10CM	thrombophlebitis_and_thromboembolism
45591521	Chronic embolism and thrombosis of unspecified deep veins of left distal lower extremity	I82.5Z2	ICD10CM	thrombophlebitis_and_thromboembolism
45596257	Chronic embolism and thrombosis of superficial veins of unspecified upper extremity	I82.719	ICD10CM	thrombophlebitis_and_thromboembolism
45567234	Acute embolism and thrombosis of unspecified deep veins of unspecified lower extremity	I82.409	ICD10CM	thrombophlebitis_and_thromboembolism
45591518	Phlebitis and thrombophlebitis of superficial vessels of right lower extremity	I80.01	ICD10CM	thrombophlebitis_and_thromboembolism
45576925	Chronic embolism and thrombosis of unspecified deep veins of unspecified proximal lower extremity	I82.5Y9	ICD10CM	thrombophlebitis_and_thromboembolism
1553756	Phlebitis and thrombophlebitis of right peroneal vein	I80.241	ICD10CM	thrombophlebitis_and_thromboembolism
45581823	Chronic embolism and thrombosis of unspecified deep veins of left proximal lower extremity	I82.5Y2	ICD10CM	thrombophlebitis_and_thromboembolism
45586576	Other pulmonary embolism with acute cor pulmonale	I26.09	ICD10CM	thrombophlebitis_and_thromboembolism
45543234	Chronic embolism and thrombosis of superficial veins of left upper extremity	I82.712	ICD10CM	thrombophlebitis_and_thromboembolism
45572143	Chronic embolism and thrombosis of other specified deep vein of unspecified lower extremity	I82.599	ICD10CM	thrombophlebitis_and_thromboembolism
45557593	Phlebitis and thrombophlebitis of unspecified femoral vein	I80.10	ICD10CM	thrombophlebitis_and_thromboembolism
45533510	Acute embolism and thrombosis of other specified deep vein of right lower extremity	I82.491	ICD10CM	thrombophlebitis_and_thromboembolism
45587287	Deep phlebothrombosis in pregnancy, first trimester	O22.31	ICD10CM	thrombophlebitis_and_thromboembolism
1553769	Acute embolism and thrombosis of unspecified peroneal vein	I82.459	ICD10CM	thrombophlebitis_and_thromboembolism
45572144	Acute embolism and thrombosis of superficial veins of unspecified upper extremity	I82.619	ICD10CM	thrombophlebitis_and_thromboembolism
45605846	Phlebitis and thrombophlebitis of right tibial vein	I80.231	ICD10CM	thrombophlebitis_and_thromboembolism
45605789	Septic pulmonary embolism without acute cor pulmonale	I26.90	ICD10CM	thrombophlebitis_and_thromboembolism
45605856	Chronic embolism and thrombosis of deep veins of right upper extremity	I82.721	ICD10CM	thrombophlebitis_and_thromboembolism
45543222	Phlebitis and thrombophlebitis of unspecified tibial vein	I80.239	ICD10CM	thrombophlebitis_and_thromboembolism
45581820	Acute embolism and thrombosis of right femoral vein	I82.411	ICD10CM	thrombophlebitis_and_thromboembolism
45606541	Superficial thrombophlebitis in pregnancy, second trimester	O22.22	ICD10CM	thrombophlebitis_and_thromboembolism
45557594	Phlebitis and thrombophlebitis of unspecified iliac vein	I80.219	ICD10CM	thrombophlebitis_and_thromboembolism
45538450	Phlebitis and thrombophlebitis of right popliteal vein	I80.221	ICD10CM	thrombophlebitis_and_thromboembolism
45538445	Embolism and thrombosis of unspecified parts of aorta	I74.10	ICD10CM	thrombophlebitis_and_thromboembolism
1553749	Single subsegmental pulmonary embolism without acute cor pulmonale	I26.93	ICD10CM	thrombophlebitis_and_thromboembolism
45533441	Chronic pulmonary embolism	I27.82	ICD10CM	thrombophlebitis_and_thromboembolism
45567240	Chronic embolism and thrombosis of unspecified veins of upper extremity, bilateral	I82.703	ICD10CM	thrombophlebitis_and_thromboembolism
35210369	Superficial thrombophlebitis in the puerperium	O87.0	ICD10CM	thrombophlebitis_and_thromboembolism
45576924	Chronic embolism and thrombosis of unspecified tibial vein	I82.549	ICD10CM	thrombophlebitis_and_thromboembolism
45572135	Phlebitis and thrombophlebitis of unspecified deep vessels of right lower extremity	I80.201	ICD10CM	thrombophlebitis_and_thromboembolism
45605857	Embolism and thrombosis of superficial veins of lower extremities, bilateral	I82.813	ICD10CM	thrombophlebitis_and_thromboembolism
45591523	Acute embolism and thrombosis of unspecified subclavian vein	I82.B19	ICD10CM	thrombophlebitis_and_thromboembolism
45601085	Phlebitis and thrombophlebitis of superficial vessels of lower extremities, bilateral	I80.03	ICD10CM	thrombophlebitis_and_thromboembolism
1553763	Phlebitis and thrombophlebitis of calf muscular vein, bilateral	I80.253	ICD10CM	thrombophlebitis_and_thromboembolism
1553773	Acute embolism and thrombosis of calf muscular vein, bilateral	I82.463	ICD10CM	thrombophlebitis_and_thromboembolism
45567244	Chronic embolism and thrombosis of subclavian vein, bilateral	I82.B23	ICD10CM	thrombophlebitis_and_thromboembolism
35207888	Budd-Chiari syndrome	I82.0	ICD10CM	thrombophlebitis_and_thromboembolism
35207884	Phlebitis and thrombophlebitis of lower extremities, unspecified	I80.3	ICD10CM	thrombophlebitis_and_thromboembolism
45543230	Chronic embolism and thrombosis of left femoral vein	I82.512	ICD10CM	thrombophlebitis_and_thromboembolism
45548085	Chronic embolism and thrombosis of unspecified axillary vein	I82.A29	ICD10CM	thrombophlebitis_and_thromboembolism
35207889	Thrombophlebitis migrans	I82.1	ICD10CM	thrombophlebitis_and_thromboembolism
45533508	Acute embolism and thrombosis of femoral vein, bilateral	I82.413	ICD10CM	thrombophlebitis_and_thromboembolism
1569147	Pulmonary embolism	I26	ICD10CM	thrombophlebitis_and_thromboembolism
1553759	Phlebitis and thrombophlebitis of unspecified peroneal vein	I80.249	ICD10CM	thrombophlebitis_and_thromboembolism
45538449	Phlebitis and thrombophlebitis of right femoral vein	I80.11	ICD10CM	thrombophlebitis_and_thromboembolism
45552852	Acute embolism and thrombosis of left tibial vein	I82.442	ICD10CM	thrombophlebitis_and_thromboembolism
1569327	Arterial embolism and thrombosis	I74	ICD10CM	thrombophlebitis_and_thromboembolism
45562410	Acute embolism and thrombosis of left subclavian vein	I82.B12	ICD10CM	thrombophlebitis_and_thromboembolism
45576929	Acute embolism and thrombosis of subclavian vein, bilateral	I82.B13	ICD10CM	thrombophlebitis_and_thromboembolism
1553761	Phlebitis and thrombophlebitis of right calf muscular vein	I80.251	ICD10CM	thrombophlebitis_and_thromboembolism
45572084	Other pulmonary embolism without acute cor pulmonale	I26.99	ICD10CM	thrombophlebitis_and_thromboembolism
45576922	Acute embolism and thrombosis of unspecified deep veins of lower extremity, bilateral	I82.403	ICD10CM	thrombophlebitis_and_thromboembolism
45543236	Embolism and thrombosis of superficial veins of right lower extremity	I82.811	ICD10CM	thrombophlebitis_and_thromboembolism
45538455	Acute embolism and thrombosis of other specified deep vein of unspecified lower extremity	I82.499	ICD10CM	thrombophlebitis_and_thromboembolism
35207865	Embolism and thrombosis of iliac artery	I74.5	ICD10CM	thrombophlebitis_and_thromboembolism
1553766	Acute embolism and thrombosis of right peroneal vein	I82.451	ICD10CM	thrombophlebitis_and_thromboembolism
45543224	Phlebitis and thrombophlebitis of other deep vessels of left lower extremity	I80.292	ICD10CM	thrombophlebitis_and_thromboembolism
45601094	Acute embolism and thrombosis of deep veins of right upper extremity	I82.621	ICD10CM	thrombophlebitis_and_thromboembolism
45601095	Chronic embolism and thrombosis of unspecified subclavian vein	I82.B29	ICD10CM	thrombophlebitis_and_thromboembolism
45567241	Embolism and thrombosis of superficial veins of left lower extremity	I82.812	ICD10CM	thrombophlebitis_and_thromboembolism
45581825	Acute embolism and thrombosis of unspecified veins of left upper extremity	I82.602	ICD10CM	thrombophlebitis_and_thromboembolism
1553781	Chronic embolism and thrombosis of right calf muscular vein	I82.561	ICD10CM	thrombophlebitis_and_thromboembolism
45567238	Chronic embolism and thrombosis of left iliac vein	I82.522	ICD10CM	thrombophlebitis_and_thromboembolism
45533506	Phlebitis and thrombophlebitis of superficial vessels of left lower extremity	I80.02	ICD10CM	thrombophlebitis_and_thromboembolism
1553762	Phlebitis and thrombophlebitis of left calf muscular vein	I80.252	ICD10CM	thrombophlebitis_and_thromboembolism
45543225	Phlebitis and thrombophlebitis of other deep vessels of lower extremity, bilateral	I80.293	ICD10CM	thrombophlebitis_and_thromboembolism
45558205	Superficial thrombophlebitis in pregnancy, unspecified trimester	O22.20	ICD10CM	thrombophlebitis_and_thromboembolism
1553772	Acute embolism and thrombosis of left calf muscular vein	I82.462	ICD10CM	thrombophlebitis_and_thromboembolism
45533518	Embolism and thrombosis of superficial veins of unspecified lower extremity	I82.819	ICD10CM	thrombophlebitis_and_thromboembolism
45557540	Saddle embolus of pulmonary artery with acute cor pulmonale	I26.02	ICD10CM	thrombophlebitis_and_thromboembolism
45543238	Chronic embolism and thrombosis of axillary vein, bilateral	I82.A23	ICD10CM	thrombophlebitis_and_thromboembolism
45557599	Chronic embolism and thrombosis of deep veins of left upper extremity	I82.722	ICD10CM	thrombophlebitis_and_thromboembolism
45562408	Chronic embolism and thrombosis of right tibial vein	I82.541	ICD10CM	thrombophlebitis_and_thromboembolism
1553758	Phlebitis and thrombophlebitis of peroneal vein, bilateral	I80.243	ICD10CM	thrombophlebitis_and_thromboembolism
45562403	Phlebitis and thrombophlebitis of unspecified deep vessels of unspecified lower extremity	I80.209	ICD10CM	thrombophlebitis_and_thromboembolism
45557600	Acute embolism and thrombosis of unspecified axillary vein	I82.A19	ICD10CM	thrombophlebitis_and_thromboembolism
35207864	Embolism and thrombosis of arteries of extremities, unspecified	I74.4	ICD10CM	thrombophlebitis_and_thromboembolism
45543226	Phlebitis and thrombophlebitis of other deep vessels of unspecified lower extremity	I80.299	ICD10CM	thrombophlebitis_and_thromboembolism
45533515	Chronic embolism and thrombosis of unspecified veins of left upper extremity	I82.702	ICD10CM	thrombophlebitis_and_thromboembolism
45567227	Septic arterial embolism	I76	ICD10CM	thrombophlebitis_and_thromboembolism
35210370	Deep phlebothrombosis in the puerperium	O87.1	ICD10CM	thrombophlebitis_and_thromboembolism
45539096	Superficial thrombophlebitis in pregnancy, third trimester	O22.23	ICD10CM	thrombophlebitis_and_thromboembolism
45552847	Atheroembolism of kidney	I75.81	ICD10CM	thrombophlebitis_and_thromboembolism
45562411	Chronic embolism and thrombosis of left subclavian vein	I82.B22	ICD10CM	thrombophlebitis_and_thromboembolism
45605852	Chronic embolism and thrombosis of femoral vein, bilateral	I82.513	ICD10CM	thrombophlebitis_and_thromboembolism
1553778	Chronic embolism and thrombosis of peroneal vein, bilateral	I82.553	ICD10CM	thrombophlebitis_and_thromboembolism
1553774	Acute embolism and thrombosis of unspecified calf muscular vein	I82.469	ICD10CM	thrombophlebitis_and_thromboembolism
45548081	Acute embolism and thrombosis of unspecified veins of right upper extremity	I82.601	ICD10CM	thrombophlebitis_and_thromboembolism
45543233	Acute embolism and thrombosis of deep veins of upper extremity, bilateral	I82.623	ICD10CM	thrombophlebitis_and_thromboembolism
1553768	Acute embolism and thrombosis of peroneal vein, bilateral	I82.453	ICD10CM	thrombophlebitis_and_thromboembolism
45605850	Acute embolism and thrombosis of unspecified deep veins of unspecified proximal lower extremity	I82.4Y9	ICD10CM	thrombophlebitis_and_thromboembolism
45533511	Chronic embolism and thrombosis of other specified deep vein of right lower extremity	I82.591	ICD10CM	thrombophlebitis_and_thromboembolism
45572141	Chronic embolism and thrombosis of left popliteal vein	I82.532	ICD10CM	thrombophlebitis_and_thromboembolism
45581822	Chronic embolism and thrombosis of right femoral vein	I82.511	ICD10CM	thrombophlebitis_and_thromboembolism
45567232	Phlebitis and thrombophlebitis of left tibial vein	I80.232	ICD10CM	thrombophlebitis_and_thromboembolism
45581824	Chronic embolism and thrombosis of unspecified deep veins of distal lower extremity, bilateral	I82.5Z3	ICD10CM	thrombophlebitis_and_thromboembolism
45591524	Acute embolism and thrombosis of left internal jugular vein	I82.C12	ICD10CM	thrombophlebitis_and_thromboembolism
45601089	Acute embolism and thrombosis of unspecified deep veins of right proximal lower extremity	I82.4Y1	ICD10CM	thrombophlebitis_and_thromboembolism
45552854	Chronic embolism and thrombosis of right internal jugular vein	I82.C21	ICD10CM	thrombophlebitis_and_thromboembolism
45605858	Acute embolism and thrombosis of unspecified internal jugular vein	I82.C19	ICD10CM	thrombophlebitis_and_thromboembolism
35207885	Phlebitis and thrombophlebitis of other sites	I80.8	ICD10CM	thrombophlebitis_and_thromboembolism
45605854	Chronic embolism and thrombosis of unspecified iliac vein	I82.529	ICD10CM	thrombophlebitis_and_thromboembolism
45596259	Acute embolism and thrombosis of internal jugular vein, bilateral	I82.C13	ICD10CM	thrombophlebitis_and_thromboembolism
35207797	Intracardiac thrombosis, not elsewhere classified	I51.3	ICD10CM	thrombophlebitis_and_thromboembolism
45577563	Deep phlebothrombosis in pregnancy, second trimester	O22.32	ICD10CM	thrombophlebitis_and_thromboembolism
45552853	Chronic embolism and thrombosis of right axillary vein	I82.A21	ICD10CM	thrombophlebitis_and_thromboembolism
45597038	Puerperal septic thrombophlebitis	O86.81	ICD10CM	thrombophlebitis_and_thromboembolism
45548083	Chronic embolism and thrombosis of superficial veins of upper extremity, bilateral	I82.713	ICD10CM	thrombophlebitis_and_thromboembolism
35207866	Embolism and thrombosis of other arteries	I74.8	ICD10CM	thrombophlebitis_and_thromboembolism
45543231	Chronic embolism and thrombosis of right popliteal vein	I82.531	ICD10CM	thrombophlebitis_and_thromboembolism
45567242	Chronic embolism and thrombosis of unspecified vein	I82.91	ICD10CM	thrombophlebitis_and_thromboembolism
45576921	Phlebitis and thrombophlebitis of unspecified popliteal vein	I80.229	ICD10CM	thrombophlebitis_and_thromboembolism
45601088	Chronic embolism and thrombosis of inferior vena cava	I82.221	ICD10CM	thrombophlebitis_and_thromboembolism
45576926	Acute embolism and thrombosis of superficial veins of left upper extremity	I82.612	ICD10CM	thrombophlebitis_and_thromboembolism
45567239	Chronic embolism and thrombosis of unspecified deep veins of right proximal lower extremity	I82.5Y1	ICD10CM	thrombophlebitis_and_thromboembolism
45538451	Acute embolism and thrombosis of superior vena cava	I82.210	ICD10CM	thrombophlebitis_and_thromboembolism
45596256	Chronic embolism and thrombosis of unspecified veins of unspecified upper extremity	I82.709	ICD10CM	thrombophlebitis_and_thromboembolism
45576923	Acute embolism and thrombosis of unspecified deep veins of proximal lower extremity, bilateral	I82.4Y3	ICD10CM	thrombophlebitis_and_thromboembolism
45605851	Acute embolism and thrombosis of unspecified deep veins of distal lower extremity, bilateral	I82.4Z3	ICD10CM	thrombophlebitis_and_thromboembolism
45586634	Acute embolism and thrombosis of other thoracic veins	I82.290	ICD10CM	thrombophlebitis_and_thromboembolism
45591525	Chronic embolism and thrombosis of internal jugular vein, bilateral	I82.C23	ICD10CM	thrombophlebitis_and_thromboembolism
45572140	Chronic embolism and thrombosis of unspecified deep veins of lower extremity, bilateral	I82.503	ICD10CM	thrombophlebitis_and_thromboembolism
1569148	Pulmonary embolism with acute cor pulmonale	I26.0	ICD10CM	thrombophlebitis_and_thromboembolism
45562412	Chronic embolism and thrombosis of left internal jugular vein	I82.C22	ICD10CM	thrombophlebitis_and_thromboembolism
45596252	Acute embolism and thrombosis of right tibial vein	I82.441	ICD10CM	thrombophlebitis_and_thromboembolism
45596258	Acute embolism and thrombosis of left axillary vein	I82.A12	ICD10CM	thrombophlebitis_and_thromboembolism
35207891	Embolism and thrombosis of renal vein	I82.3	ICD10CM	thrombophlebitis_and_thromboembolism
45548080	Acute embolism and thrombosis of right iliac vein	I82.421	ICD10CM	thrombophlebitis_and_thromboembolism
45562404	Acute embolism and thrombosis of inferior vena cava	I82.220	ICD10CM	thrombophlebitis_and_thromboembolism
35207867	Embolism and thrombosis of unspecified artery	I74.9	ICD10CM	thrombophlebitis_and_thromboembolism
45533512	Chronic embolism and thrombosis of unspecified deep veins of right distal lower extremity	I82.5Z1	ICD10CM	thrombophlebitis_and_thromboembolism
45576920	Phlebitis and thrombophlebitis of unspecified deep vessels of lower extremities, bilateral	I80.203	ICD10CM	thrombophlebitis_and_thromboembolism
1553767	Acute embolism and thrombosis of left peroneal vein	I82.452	ICD10CM	thrombophlebitis_and_thromboembolism
1569149	Pulmonary embolism without acute cor pulmonale	I26.9	ICD10CM	thrombophlebitis_and_thromboembolism
1553779	Chronic embolism and thrombosis of unspecified peroneal vein	I82.559	ICD10CM	thrombophlebitis_and_thromboembolism
45567224	Atheroembolism of bilateral upper extremities	I75.013	ICD10CM	thrombophlebitis_and_thromboembolism
45601091	Acute embolism and thrombosis of unspecified veins of upper extremity, bilateral	I82.603	ICD10CM	thrombophlebitis_and_thromboembolism
45581817	Phlebitis and thrombophlebitis of right iliac vein	I80.211	ICD10CM	thrombophlebitis_and_thromboembolism
45591520	Chronic embolism and thrombosis of other specified deep vein of lower extremity, bilateral	I82.593	ICD10CM	thrombophlebitis_and_thromboembolism
35207887	Portal vein thrombosis	I81	ICD10CM	thrombophlebitis_and_thromboembolism
45533519	Chronic embolism and thrombosis of right subclavian vein	I82.B21	ICD10CM	thrombophlebitis_and_thromboembolism
45562405	Acute embolism and thrombosis of right popliteal vein	I82.431	ICD10CM	thrombophlebitis_and_thromboembolism
45596253	Acute embolism and thrombosis of other specified deep vein of left lower extremity	I82.492	ICD10CM	thrombophlebitis_and_thromboembolism
35207861	Embolism and thrombosis of abdominal aorta	I74.0	ICD10CM	thrombophlebitis_and_thromboembolism
45576918	Atheroembolism of unspecified upper extremity	I75.019	ICD10CM	thrombophlebitis_and_thromboembolism
45538457	Chronic embolism and thrombosis of unspecified internal jugular vein	I82.C29	ICD10CM	thrombophlebitis_and_thromboembolism
1569328	Embolism and thrombosis of other and unspecified parts of aorta	I74.1	ICD10CM	thrombophlebitis_and_thromboembolism
45567236	Chronic embolism and thrombosis of unspecified deep veins of right lower extremity	I82.501	ICD10CM	thrombophlebitis_and_thromboembolism
45533516	Chronic embolism and thrombosis of superficial veins of right upper extremity	I82.711	ICD10CM	thrombophlebitis_and_thromboembolism
35207696	Thrombosis of atrium, auricular appendage, and ventricle as current complications following acute myocardial infarction	I23.6	ICD10CM	thrombophlebitis_and_thromboembolism
45596254	Chronic embolism and thrombosis of right iliac vein	I82.521	ICD10CM	thrombophlebitis_and_thromboembolism
45601083	Atheroembolism of right upper extremity	I75.011	ICD10CM	thrombophlebitis_and_thromboembolism
45592192	Deep phlebothrombosis in pregnancy, third trimester	O22.33	ICD10CM	thrombophlebitis_and_thromboembolism
45586636	Acute embolism and thrombosis of unspecified deep veins of unspecified distal lower extremity	I82.4Z9	ICD10CM	thrombophlebitis_and_thromboembolism
45591515	Atheroembolism of other site	I75.89	ICD10CM	thrombophlebitis_and_thromboembolism
45596251	Acute embolism and thrombosis of popliteal vein, bilateral	I82.433	ICD10CM	thrombophlebitis_and_thromboembolism
1553784	Chronic embolism and thrombosis of unspecified calf muscular vein	I82.569	ICD10CM	thrombophlebitis_and_thromboembolism
45533517	Chronic embolism and thrombosis of deep veins of unspecified upper extremity	I82.729	ICD10CM	thrombophlebitis_and_thromboembolism
1553782	Chronic embolism and thrombosis of left calf muscular vein	I82.562	ICD10CM	thrombophlebitis_and_thromboembolism
45543232	Chronic embolism and thrombosis of other specified deep vein of left lower extremity	I82.592	ICD10CM	thrombophlebitis_and_thromboembolism
1553764	Phlebitis and thrombophlebitis of unspecified calf muscular vein	I80.259	ICD10CM	thrombophlebitis_and_thromboembolism
45552786	Saddle embolus of pulmonary artery without acute cor pulmonale	I26.92	ICD10CM	thrombophlebitis_and_thromboembolism
45567243	Acute embolism and thrombosis of right subclavian vein	I82.B11	ICD10CM	thrombophlebitis_and_thromboembolism
45533501	Atheroembolism of left upper extremity	I75.012	ICD10CM	thrombophlebitis_and_thromboembolism
45543235	Chronic embolism and thrombosis of deep veins of upper extremity, bilateral	I82.723	ICD10CM	thrombophlebitis_and_thromboembolism
45601086	Phlebitis and thrombophlebitis of femoral vein, bilateral	I80.13	ICD10CM	thrombophlebitis_and_thromboembolism
45557598	Chronic embolism and thrombosis of tibial vein, bilateral	I82.543	ICD10CM	thrombophlebitis_and_thromboembolism
45572142	Chronic embolism and thrombosis of left tibial vein	I82.542	ICD10CM	thrombophlebitis_and_thromboembolism
45533520	Acute embolism and thrombosis of right internal jugular vein	I82.C11	ICD10CM	thrombophlebitis_and_thromboembolism
1553783	Chronic embolism and thrombosis of calf muscular vein, bilateral	I82.563	ICD10CM	thrombophlebitis_and_thromboembolism
45605848	Acute embolism and thrombosis of unspecified femoral vein	I82.419	ICD10CM	thrombophlebitis_and_thromboembolism
45601092	Acute embolism and thrombosis of superficial veins of right upper extremity	I82.611	ICD10CM	thrombophlebitis_and_thromboembolism
45591519	Phlebitis and thrombophlebitis of left femoral vein	I80.12	ICD10CM	thrombophlebitis_and_thromboembolism
45557590	Embolism and thrombosis of other parts of aorta	I74.19	ICD10CM	thrombophlebitis_and_thromboembolism
45572146	Acute embolism and thrombosis of right axillary vein	I82.A11	ICD10CM	thrombophlebitis_and_thromboembolism
45581819	Chronic embolism and thrombosis of other thoracic veins	I82.291	ICD10CM	thrombophlebitis_and_thromboembolism
45538446	Embolism and thrombosis of thoracic aorta	I74.11	ICD10CM	thrombophlebitis_and_thromboembolism
45548084	Acute embolism and thrombosis of unspecified vein	I82.90	ICD10CM	thrombophlebitis_and_thromboembolism
45562407	Chronic embolism and thrombosis of iliac vein, bilateral	I82.523	ICD10CM	thrombophlebitis_and_thromboembolism
45586632	Phlebitis and thrombophlebitis of superficial vessels of unspecified lower extremity	I80.00	ICD10CM	thrombophlebitis_and_thromboembolism
45601090	Chronic embolism and thrombosis of popliteal vein, bilateral	I82.533	ICD10CM	thrombophlebitis_and_thromboembolism
45605855	Chronic embolism and thrombosis of unspecified deep veins of proximal lower extremity, bilateral	I82.5Y3	ICD10CM	thrombophlebitis_and_thromboembolism
1553771	Acute embolism and thrombosis of right calf muscular vein	I82.461	ICD10CM	thrombophlebitis_and_thromboembolism
1553757	Phlebitis and thrombophlebitis of left peroneal vein	I80.242	ICD10CM	thrombophlebitis_and_thromboembolism
1553777	Chronic embolism and thrombosis of left peroneal vein	I82.552	ICD10CM	thrombophlebitis_and_thromboembolism
45586637	Chronic embolism and thrombosis of unspecified deep veins of left lower extremity	I82.502	ICD10CM	thrombophlebitis_and_thromboembolism
45596250	Acute embolism and thrombosis of unspecified iliac vein	I82.429	ICD10CM	thrombophlebitis_and_thromboembolism
45534178	Superficial thrombophlebitis in pregnancy, first trimester	O22.21	ICD10CM	thrombophlebitis_and_thromboembolism
45557597	Acute embolism and thrombosis of unspecified deep veins of right distal lower extremity	I82.4Z1	ICD10CM	thrombophlebitis_and_thromboembolism
45548079	Phlebitis and thrombophlebitis of unspecified deep vessels of left lower extremity	I80.202	ICD10CM	thrombophlebitis_and_thromboembolism
45586627	Atheroembolism of left lower extremity	I75.022	ICD10CM	thrombophlebitis_and_thromboembolism
45538453	Acute embolism and thrombosis of unspecified deep veins of left lower extremity	I82.402	ICD10CM	thrombophlebitis_and_thromboembolism
1553750	Multiple subsegmental pulmonary emboli without acute cor pulmonale	I26.94	ICD10CM	thrombophlebitis_and_thromboembolism
45576927	Acute embolism and thrombosis of other specified veins	I82.890	ICD10CM	thrombophlebitis_and_thromboembolism
45567237	Chronic embolism and thrombosis of unspecified deep veins of unspecified lower extremity	I82.509	ICD10CM	thrombophlebitis_and_thromboembolism
45533509	Acute embolism and thrombosis of unspecified popliteal vein	I82.439	ICD10CM	thrombophlebitis_and_thromboembolism
45572139	Acute embolism and thrombosis of unspecified deep veins of left distal lower extremity	I82.4Z2	ICD10CM	thrombophlebitis_and_thromboembolism
45572136	Phlebitis and thrombophlebitis of tibial vein, bilateral	I80.233	ICD10CM	thrombophlebitis_and_thromboembolism
45567225	Atheroembolism of bilateral lower extremities	I75.023	ICD10CM	thrombophlebitis_and_thromboembolism
45543221	Phlebitis and thrombophlebitis of left iliac vein	I80.212	ICD10CM	thrombophlebitis_and_thromboembolism
45567231	Phlebitis and thrombophlebitis of iliac vein, bilateral	I80.213	ICD10CM	thrombophlebitis_and_thromboembolism
45567235	Acute embolism and thrombosis of other specified deep vein of lower extremity, bilateral	I82.493	ICD10CM	thrombophlebitis_and_thromboembolism
1572254	Fever of other and unknown origin	R50	ICD10CM	fever_and_chills
35211385	Drug induced fever	R50.2	ICD10CM	fever_and_chills
35211386	Other specified fever	R50.8	ICD10CM	fever_and_chills
45606818	Fever presenting with conditions classified elsewhere	R50.81	ICD10CM	fever_and_chills
45597189	Postprocedural fever	R50.82	ICD10CM	fever_and_chills
45592424	Postvaccination fever	R50.83	ICD10CM	fever_and_chills
45597190	Febrile nonhemolytic transfusion reaction	R50.84	ICD10CM	fever_and_chills
35211387	Fever, unspecified	R50.9	ICD10CM	fever_and_chills
45577807	Chills (without fever)	R68.83	ICD10CM	fever_and_chills
35205632	Relapsing fever, unspecified	A68.9	ICD10CM	fever_and_chills
35211414	Hypothermia, not associated with low environmental temperature	R68.0	ICD10CM	fever_and_chills
1568352	Tension-type headache	G44.2	ICD10CM	headache
1568353	Tension-type headache, unspecified	G44.20	ICD10CM	headache
45542889	Tension-type headache, unspecified, intractable	G44.201	ICD10CM	headache
45547738	Tension-type headache, unspecified, not intractable	G44.209	ICD10CM	headache
45547739	Episodic tension-type headache	G44.21	ICD10CM	headache
45566880	Episodic tension-type headache, intractable	G44.211	ICD10CM	headache
45566881	Episodic tension-type headache, not intractable	G44.219	ICD10CM	headache
45562091	Chronic tension-type headache	G44.22	ICD10CM	headache
45605553	Chronic tension-type headache, intractable	G44.221	ICD10CM	headache
45542890	Chronic tension-type headache, not intractable	G44.229	ICD10CM	headache
1568441	Other disorders of nervous system not elsewhere classified	G98	ICD10CM	autonomic dysfunction
35207489	Familial dysautonomia [Riley-Day]	G90.1	ICD10CM	autonomic dysfunction
35207492	Autonomic dysreflexia	G90.4	ICD10CM	autonomic dysfunction
35207493	Other disorders of autonomic nervous system	G90.8	ICD10CM	autonomic dysfunction
35207494	Disorder of the autonomic nervous system, unspecified	G90.9	ICD10CM	autonomic dysfunction
35207916	Orthostatic hypotension	I95.1	ICD10CM	autonomic dysfunction
35211350	Dizziness and giddiness	R42	ICD10CM	autonomic dysfunction
35211391	Syncope and collapse	R55	ICD10CM	autonomic dysfunction
